# Genome-wide association study of adolescent-onset depression

**DOI:** 10.1101/2025.09.26.25335972

**Authors:** Poppy Z Grimes, Brittany L Mitchell, Katherine N Thompson, Qingkun Deng, Xueyi Shen, Jareth C Wolfe, Jodi T Thomas, Robyn E Wootton, Daniel E Adkins, Saranya Arirangan, Elham Assary, Chris Chatzinakos, Charlotte A Dennison, Swathi Hassan Gangaraju, Andreas Jangmo, Yeongmi Jeong, Siim Kurvits, Qingqin S Li, Ehsan Motazedi, Joonas Naamanka, Thuy-Dung Nguyen, Ilja M Nolte, Vanessa K Ota, Joëlle A Pasman, Mina Shahisavandi, Amy Shakeshaft, John R Shorter, Chloe Slaney, Martin Tesli, Carol A Wang, Uxue Zubizarreta-Arruti, PGC MDD Working Group, GLAD+, NIHR BioResource, Silvia Alemany, Ole A Andreassen, Helga Ask, Sintia I Belangero, Rosa Bosch, Gerome Breen, Rodrigo A Bressan, Alfonso Buil, Enda M Byrne, Miquel Casas, William E Copeland, Thalia C Eley, Laurie J Hannigan, Catharina A Hartman, Alexandra Havdahl, Ian B Hickie, Golam M Khandaker, Kelli Lehto, Hermine Maes, Nicholas G Martin, Alexander Neumann, Albertine J Oldehinkel, Pedro M Pan, Hong Pan, Craig E Pennell, Roseann E Peterson, Alina Rodriguez, Giovanni A Salum, Tanja GM Vrijkotte, Robbee Wedow, Andrew JO Whitehouse, Anita Thapar, Henrik Larsson, Christel M Middeldorp, Andrew McIntosh, Mark J Adams, Yi Lu, Heather C Whalley, Alex SF Kwong

**Author notes:** **Corresponding authors**: Poppy Grimes and Alex Kwong. Joint last authors (Heather C Whalley, Alex SF Kwong).

## Abstract

Adolescent depression is a heritable psychiatric condition with rising global prevalence and severe long-term outcomes, yet its biological underpinnings remain poorly understood. We conducted the first genome-wide association study of adolescent-onset depression, comprising 102,428 cases (diagnosis or clinical symptom thresholds) and 286,911 controls, including diverse ancestries. Cross-ancestry meta-analysis identified 52 independent variants across 17 loci; European-only analysis found 61 variants at 29 loci, with a SNP-based heritability of 9.8%. Comparative analyses revealed two genes unique to adolescent-onset versus lifetime depression, enriched in neuronal subtypes, and two genes as potential drug repurposing targets. Polygenic scores were associated with adolescent-onset depression across ancestries, persistent depression trajectories, more severe outcomes, as well as reduced cortical volume, surface area and white matter integrity. Genetic correlation and Mendelian randomisation analyses support shared genetic liability and causal links with early puberty and modifiable health and behavioural risk factors. These findings uncover novel genetic loci and refine biological pathways underlying adolescent-onset depression, revealing age-specific mechanisms and early intervention opportunities.

## Supplementary Tables for "Genome-wide association study of adolescent-onset depression"

### Sheet: Contents
Table	Contents
S1	Cohort descriptives and phenotypes
S2	Cohort genotyping, quality qontrol and imputation
S3	SNPs reaching genome-wide significance in the cross-ancestry meta-analysis
S4	SNPs reaching genome-wide significance in the European meta-analysis
S5	GWAS inflation and polygenicity statistics
S6	Positional gene mapping with FUMA
S7	eQTL gene mapping with FUMA
S8	Gene-based association testing with MAGMA
S9	Gene overlap between the three methods
S10	Gene-set analysis with MAGMA
S11	DrugBank analysis of MAGMA genes
S12	GTEx8 general tissue-expression with MAGMA
S13	GTEx8 specific tissue-expression with MAGMA
S14	Neuronal cell type expression in adolescent brain tissue
S15	Major cluster cell type expression in adolescent brain tissue
S16	LD genetic correlations (rG)
S17	Genetic correlation summary statistic sources
S18	Mendelian Randomisation (MR)
S19	PRS association with case status across ancestries in the ABCD study and Add Health
S20	PRS association with structural brain phenotypes in the ABCD study
S21	PRS association with psychiatric phenotypes and depression trajectories in ALSPAC

### Sheet: S1 Cohorts
Table S1 Cohort and phenotype information
Ancestry	Study Name	Abbreviation	Country	Ascertainment	Measurement age range (prospective only)	Questionnaire	Case definition	Control definition	Cases	Controls	Total
EUR	Adolescent Brain and Cognitive Development Study	ABCD (US)	US	Prospective	2025-10-15	BPM	T-score >= 65	T-score < 65	1356	4551	5907
EUR	Amsterdam Born Children and their Development	ABCD (NL)	NL	Prospective	2025-10-17	SDQ	emotional subscale >=5	emotional subscale < 5	219	701	920
EUR	Australian Genetics of Depression Study/QSKIN	AGDS/QSKIN	Australia	Retrospective		CIDI-SF	DSM-5 criteria for depression, self-reported AAO 10-19		7337	12675	20012
EUR	Avon Longitudinal Study of Parents and Children	ALSPAC	UK	Prospective	2025-10-19	SMFQ	raw total >=11	raw total < 11	2108	4817	6925
EUR	Brisbane Longitudinal Twin Study	BLTS	Australia	Prospective	2025-10-19	SPHERE	psychological distress >=2	psychological distress < 2	1039	1104	2143
EUR	GEDI: Great Smoky Mountains Study & Virginia Twin-Family Study of Adolescent Behavioral Development	GEDI: GSMS, VTSABD	US	Prospective	2025-10-19	CAPA	DSM MDD diagnosis	does not meet DSM depression diagnosis	147	1126	1273
EUR	Generation Scotland	GenScot	UK	Retrospective		SCID	DSM MDD diagnosis	does not meet DSM depression diagnosis	509	15601	16110
EUR	GenerationR 3	GENR	NL	Prospective	2025-12-16	YSR	internalising T-score >= 65	internalising T-score < 65	95	1803	1898
EUR	GenerationR 4	GENR	NL	Prospective	2025-12-16	YSR	internalising T-score >= 65	internalising T-score < 65	43	645	688
EUR	Genetic Links to Anxiety and Depression	GLAD	UK	Retrospective		CIDI	DSM-V criteria for depression, AAO 10-19	does not meet DSM depression diagnosis	12084	5071	17155
EUR	Janssen study NCT00044681	RISINT93	US	Retrospective		MDD with age of onset	DSM-IV MDD diagnosis	does not meet DSM depression diagnosis	92	214	306
EUR	Lifelines (Affymetrix subcohort)	LL	NL	Retrospective		MINI	DSM-IV major depressive episode core symptom(s), first onsetbetween 10-19 years	does not meet DSM-IV depression diagnosis in lifetime	429	8910	9339
EUR	Lifelines (GSA subcohort)	LL	NL	Retrospective		MINI	DSM-IV major depressive episode core symptom(s), first onsetbetween 10-19 years	does not meet DSM-IV depression diagnosis in lifetime	515	10468	10983
EUR	Mater-University of Queensland Study of Pregnancy	MUSP	Australia	Prospective	14	YSR	internalising T-score >= 65	internalising T-score < 65	199	1027	1226
EUR	Millennium cohort study	MCS	UK	Prospective	14	SMFQ	raw total >=11	raw total < 11	1304	5409	6713
EUR	Norweigan Mother, Father and Child Cohort Study	MOBA	Norway	Prospective	14-19	SMFQ	raw total >=11	raw total < 11	4499	13910	18409
EUR	Psychiatric Genomics Consortium	PGC	Switzerland/NL	Retrospective		MDD with age of onset	DSM-IV MDD diagnosis	does not meet DSM-IV MDD diagnosis in lifetime	501	3027	3528
EUR	The Child and Adolescent Twin Study in Sweden (GSA)	CATSS (GSA)	Sweden	Prospective	15-19	SDQ/CESD-11	SDQ emotional subscale >=5 OR CESD 11 items total score >=9	SDQ emotional subscale < 5 OR CESD 11 items total score < 9	1066	1735	2801
EUR	The Child and Adolescent Twin Study in Sweden (Psyc)	CATSS (Psyc)	Sweden	Prospective	15-19	SDQ/CESD-11	SDQ emotional subscale >=5 OR CESD 11 items total score >=9	SDQ emotional subscale < 5 OR CESD 11 items total score < 9	4245	6075	10320
EUR	The Impact of Neurodevelopmental disorders and School performance Wave 3	INSchool W3	Spain	Prospective	2025-12-17	SDQ	emotional subscale >=5	emotional subscale < 5	88	535	623
EUR	The Impact of Neurodevelopmental disorders and School performance Wave 1	INSchool W1	Spain	Prospective	2025-12-17	SDQ	emotional subscale >=5	emotional subscale < 5	45	274	319
EUR	The Impact of Neurodevelopmental disorders and School performance Wave 2	INSchool W2	Spain	Prospective	2025-12-17	SDQ	emotional subscale >=5	emotional subscale < 5	179	721	900
EUR	The National Longitudinal Study of Adolescent to Adult Health	ADDH	US	Prospective	2025-12-19	CESD-5	raw total >= 4	raw total < 4	1941	3786	5727
EUR	The Raine Study	Raine Study	Australia	Prospective	13-18	YSR	internalising T-score >= 65	internalising T-score < 65	97	1293	1390
EUR	Tracking Adolescents' Indivudal Lives Survey	TRAILS	NL	Prospective	2025-10-12	YSR	internalising T-score >= 66	internalising T-score < 65	790	901	1691
EUR	Twins Early Development Study	TEDS	UK	Prospective	2025-12-18	SMFQ	raw total >=11	raw total < 11	972	6936	7908
EUR	UK Biobank	UKB	UK	Retrospective		CIDI-SF	DSM-IV MDD diagnosis, first episode between 10-19 years	does not meet DSM-IV MDD diagnosis in lifetime	10435	64094	74529
EUR	Nordic clinical registry data (early-onset depression)	NORDICEO	Sweden/Denmark/Estonia/Finland	Clinical		ICD-10 F32-33	Age at first specialist MDD diagnosis <=25	no registered diagnosis of MDD, bipolar disorder, or schizophrenia	45826	99141	144967
AFR	Adolescent Brain and Cognitive Development Study	ABCD	US	Prospective	2025-10-15	BPM	T-score >= 65	T-score < 65	510	1519	2029
AMR	Adolescent Brain and Cognitive Development Study	ABCD	US	Prospective	2025-10-15	BPM	T-score >= 65	T-score < 65	704	1772	2476
AFR	UK Biobank	UKB	UK	Retrospective		CIDI-SF	DSM-IV MDD diagnosis, first episode between 10-19 years	does not meet DSM-IV MDD diagnosis in lifetime	87	627	714
SAS	UK Biobank	UKB	UK	Retrospective		CIDI-SF	DSM-IV MDD diagnosis, first episode between 10-19 years	does not meet DSM-IV MDD diagnosis in lifetime	119	758	877
AMR	Brazilian High Risk Cohort Study	BHRC	BR	Prospective	2025-10-19	SDQ	emotional subscale >=5	emotional subscale < 5	963	1062	2025
SAS	Millennium cohort study	MCS	UK	Prospective	14	SMFQ	raw total >=11	raw total < 11	132	723	855
EAS	Growing up in Singapore Towards healthy Outcomes	GUSTO	Singapore	Prospective	2025-12-13	CDI-2	T-score >= 65	T-score < 65	140	349	489
AMR	GEDI: Great Smoky Mountains Study & Virginia Twin-Family Study of Adolescent Behavioral Development	GEDI: GSMS, VTSABD	US	Prospective	2025-10-19	CAPA	DSM depression diagnosis	does not meet DSM depression diagnosis	38	312	350
AFR	GEDI: Great Smoky Mountains Study & Virginia Twin-Family Study of Adolescent Behavioral Development	GEDI: GSMS, VTSABD	US	Prospective	2025-10-19	CAPA	DSM depression diagnosis	does not meet DSM depression diagnosis	32	336	368
AFR	The National Longitudinal Study of Adolescent to Adult Health	ADDH	US	Prospective	2025-12-19	CESD-5	raw total >= 5	raw total < 5	846	1125	1971
AMR	The National Longitudinal Study of Adolescent to Adult Health	ADDH	US	Prospective	2025-11-19	CESD-5	raw total >= 5	raw total < 5	431	555	986
EAS	The National Longitudinal Study of Adolescent to Adult Health	ADDH	US	Prospective	2025-12-19	CESD-5	raw total >= 5	raw total < 5	200	237	437
admix	GenerationR 3	GENR	The Netherlands	Prospective	2025-12-16	YSR	internalising T-score >= 65	internalising T-score < 65	48	657	705
admix	GenerationR 4	GENR	The Netherlands	Prospective	2025-12-16	YSR	internalising T-score >= 65	internalising T-score < 65	18	329	347

### Sheet: S2 Cohort genotyping
Table S2 Cohort genotyping, imputation and analysis quality Control (QC). MAF = minor allele frequency, HWE = Hardy-Weinberg Equilibrium, PCs = principal components
				Pre-imputation quality control
				Variant QC			Sample QC
Ancestry	Cohort	Array	Chromosome build	MAF	HWE P-value	Call rate	Call rate	CHR X	Imputation Method/Panel	N Genotyped	N failing QC	N missing phenotype	N final	Covariates	Software
EUR	ABCD (NL)	Illumina Human Core Exome Beadchip	GRCh37 - hg19	<1%	<1x10^-7	<95%	<97%	NA	Haplotype Reference Consortium - 1000G (Michigan Imputation Server)	1192	45	227	920	10 PCs, sex	PLINK2
AFR, AMR, EUR	ABCD (US)	Smokescreen Genotyping Array	GRCh37 - hg19	<1%	<1x10^-6	<98%	<97%	NA	TOPMed imputation server	11099	530	157	10412	6 PCs, sex	REGENIE
AFR, AMR, EAS, EUR	ADDHEALTH	Illumina HumanOmni1-Quad chip and HumanOmni2.5-Quad chip	GRCh37 - hg19	<0.5%	<1x10^-5	<90%	<90%	YES	HRC 1.1 (Michigan Imputation Server)	9974	844	9	9121	10 PCs, sex, batch	REGENIE
EUR	AGDS/QSKIN	Illumina Infinium Global Screening Array v1 or v3	GRCh37 - hg19	<1%	<1x10^-6	<95%	<97%	YES	HRC 1.1 (Michigan Imputation Server)	34698	1557	13129	20012	4 PCs, sex,	REGENIE
EUR	ALSPAC	Illumina HumanHap550 quad chip	GRCh37 - hg19	<1%	<1x10^-7	<95%	<97%	YES	1000 genomes reference panel (Phase 1, Version 3)	9915	800	4014	5101	10 PCs, sex	REGENIE
AMR	BHRC	Global Screening Array	GRCh37 - hg19	<0.5%	<1x10^-6	<99%	<95%	NA	1000 genomes reference panel (Phase 3) (Michigan Imputation server)	2247	56	166	2025	10 PCs, sex, year of birth, site	REGENIE
EUR	BLTS	Illumina 610-Quad or 660-Quad or Human Core Exome	GRCh37 - hg19	<1%	<1x10^-6	<95%	<97%	YES	HRC 1.1 (Michigan Imputation Server)	7773	56	5574	2143	4 PCs, sex,	REGENIE
EUR	CATSS	Illumina PsychChip_15048346_A and Illumina GSAMD-24v1-0_20011747_A1	GRCh37 - hg19	0	<1x10^-6	<98%	<98%	YES	HRC.r1-1.EGA and SweGen	13892	771	0	13121	10 PCs, sex, year of birth	REGENIE
AFR, AMR, EUR	GEDI: GSMS, VTSABD	Illumina Human660W-Quadv1	GRCh37 - hg19	<5%	<1x10^-6	<99%	<95%	NA	1000 genomes reference panel (Phase 1, Version 3)	3200	7	930	2263	10 PCs, sex, year of birth	PLINK2
admix, EUR	GENR3	HumanHap 610 or 660 Quad chips	GRCh37 - hg19	<1%	<1x10^-7	<95%	<97.5%	NA	1000 genomes reference panel (Phase 3, Version 5)	5756	56	3097	2603	10 PCs, age, sex	SAIGE
admix, EUR	GENR4	Global Screening Array MD v2.0	GRCh37 - hg19	<1%	<1x10^-7	<99%	<97.5%	NA	1000 genomes reference panel (Phase 3, Version 5)	1809	7	782	1020	10 PCs, age, sex	SAIGE
EUR	GENSCOT	Illumina OmniExpress array	GRCh37 - hg19	<1%	<1x10^-6	<98%	<98%	YES	Haplotype Reference Consortium v1.1	20032	2598	1324	16110	4 PCs, sex	REGENIE
EUR	GLAD	UK Biobank Axiom Array v1 and v2	GRCh38 - hg38	<1%	<1x10^-10	<95%	<95%	YES	TOPMed imputation server	37667	5652	14860	17155	10 PCs, batch, array	REGENIE
EAS	GUSTO	Illumina OmniExpress plus Exome array	GRCh37 - hg19	<5%	<1x10^-6	<95%	<95%	YES	1000 genomes reference panel (Phase 3)	1073	0	584	489	10 PCs, sex, year of birth	PLINK2
EUR	INSchool W1	Illumina Infinium PsychChip v1	GRCh37 - hg19	<1%	<1x10^-10	<95%	<98%	NA	Haplotype Reference Consortium - 1000G (Michigan Imputation Server)	3808	0	3489	319	10 PCs, age, sex	PLINK2
EUR	INSchool W2	Illumina Infinium Global Screening Array-24	GRCh37 - hg19	<1%	<1x10^-10	<95%	<98%	NA	Haplotype Reference Consortium - 1000G (Michigan Imputation Server)	4339	351	3088	900	10 PCs, age, sex	PLINK2
EUR	INSchool W3	Illumina Infinium Global Screening Array-24	GRCh37 - hg19	<1%	<1x10^-10	<95%	<98%	NA	Haplotype Reference Consortium - 1000G (Michigan Imputation Server)	1394	115	656	623	10 PCs, age, sex	PLINK2
EUR	LL (Affy)	FinnGen Thermo Fisher Axiom Custom Array	GRCh37 - hg19	0	<1x10^-10	<99%	<80% then <99%	NA	Haplotype Reference Consortium v1.1	29166	1035	18792	9339	10 PCs, age, sex	REGENIE
EUR	LL (GSA)	Illumina Infinium Global Screening Array	GRCh37 - hg19	<1%	<1x10^-6	<95%	<80% then <99%	NA	Haplotype Reference Consortium v1.1	38030	5952	21095	10983	10 PCs, age, sex	REGENIE
EUR, SAS	MCS	Illumina Infinium Global Screening Array	GRCh37 - hg19	<1%	<1x10^-6	<95%	<80%	NA	Haplotype Reference Consortium - 1000G (Michigan Imputation Server)	21159	13418	173	7568	10 PCs, sex	REGENIE
EUR	MOBA	Illumina HumanCoreExome	GRCh37 - hg19	<0.5%	<1x10^-6	<95%	<98%	NA	Haplotype Reference Consortium - 1000G (Michigan Imputation Server)	235412	160994	56009	18409	10PCs, sex, year of birth, batch	REGENIE
EUR	MUSP	Illumina Infinium PsychChip v1	GRCh37 - hg19	<1%	<1x10^-6	<98%	<98%	NA	1000 genomes reference panel (Phase 3, Version 5)	1306	4	76	1226	10 PCs, sex	PLINK2
EUR	PGC (2 cohorts)	Affymetrix 5.0 and 6.0	GRCh37 - hg19	<1%	<1x10^-6	<95%	<98%	NA	1000 genomes reference panel (Phase 1, Version 3)	5048	0	1520	3528	10 PCs, sex	PLINK2
EUR	Raine Study	Illumina 660 W Quad Array	GrRCh38 - hg38	<1%	<1x10^-6	<95%	<97%	YES	TOPMed v2	1593	99	104	1390	10 PCs, sex, year of birth	REGENIE
EUR	RISINT93	Illumina HumanOmni5Exome and HumanOmni2.5M	GRCh37 - hg19	<1%	<1x10^-6	<95%	<98%	NA	1000 genomes reference panel (Phase 3) (Michigan Imputation server)	739	171	262	306	5 PCs, sex	PLINK2
EUR	TEDS	Illumina Exome Chip SOP v1.4 and AffymetrixGeneChip 6.0 harmonised	GRCh37 - hg19	<0.5%	<1x10^-5	<98%	<98%	NA	Haplotype Reference Consortium - 1000G (Michigan Imputation Server)	12490	2202	2380	7908	10 PCs, chip, sex	REGENIE
EUR	TRAILS	Illumina HumanCytoSNP	GRCh38 - hg38	<1%	<1x10^-4	<95%	<95%	YES	TOPMed imputation server	1960	269	438	1691	Cohort, 5 PCs, sex	REGENIE
AFR, EUR, SAS	UKB	UK Biobank Axiom array (Affymetrix) and UK BiLEVE Axion array	GRCh37 - hg19	None	<1x10^-12	<95%	<95%	NA	HRC and 10K and 1000 genomes Phase 3	489212	2864	410228	76120	6PCs, sex	REGENIE

### Sheet: S3 Cross-ancestry SNPs
Table S3 Cross-ancestry MR-MEGA GWAS independent significant SNPs (build GRCh37)
SNP number	Locus number	chr:pos:A1:A2	rsID	chr	position	p	n SNPs	n significant SNPs
1	1	3:43226220:A:G	rs17075283	3	43226220	3.56369e-08	2	2
2	2	4:80217741:C:T	rs1484145	4	80217741	4.07605e-08	33	27
3	3	5:50424318:C:T	rs2961820	5	50424318	1.2256e-08	59	52
4	4	5:103714957:C:T	rs2963230	5	103714957	4.80138e-08	1	1
5	4	5:103736802:C:T	rs13162928	5	103736802	2.40906e-08	36	29
6	4	5:103749428:A:G	rs1372504	5	103749428	4.6478e-08	7	6
7	4	5:103914523:C:T	rs13164188	5	103914523	2.36695e-09	6	3
8	4	5:103933473:C:T	rs2447832	5	103933473	2.07302e-10	33	24
9	4	5:103939770:C:T	rs12187903	5	103939770	1.9302e-08	115	100
10	4	5:103964585:A:G	rs77960	5	103964585	1.58806e-09	13	11
11	4	5:103991476:A:C	rs416223	5	103991476	4.83702e-09	28	25
12	5	5:166998385:C:T	rs10039321	5	166998385	1.39562e-08	22	17
13	5	5:167007393:A:G	rs9313385	5	167007393	3.51544e-08	14	12
14	5	5:167025947:A:G	rs11750548	5	167025947	2.48242e-08	18	15
15	5	5:167050276:C:T	rs2336897	5	167050276	4.28265e-09	22	19
16	5	5:167053753:C:T	rs11739021	5	167053753	3.66611e-09	29	25
17	6	7:110485378:A:G	rs799618	7	110485378	2.85742e-08	68	61
18	7	7:114946081:A:G	rs2188541	7	114946081	1.62266e-09	15	12
19	7	7:115029890:A:G	rs1527743	7	115029890	9.94842e-09	17	14
20	7	7:115082406:A:G	rs12666306	7	115082406	2.29515e-11	50	42
21	8	9:37052080:C:T	rs10973172	9	37052080	2.884e-09	3	3
22	8	9:37078909:C:T	rs62533745	9	37078909	2.01387e-08	95	83
23	8	9:37097172:A:G	rs3802422	9	37097172	1.42805e-09	60	54
24	8	9:37175765:C:T	rs10814514	9	37175765	1.35043e-08	10	8
25	9	10:106454672:C:T	rs11599236	10	106454672	2.34229e-08	14	11
26	9	10:106544216:A:G	rs11596241	10	106544216	5.10772e-10	22	20
27	9	10:106558859:A:G	rs61867292	10	106558859	1.49997e-09	17	16
28	9	10:106653311:A:G	rs17078	10	106653311	9.95407e-10	10	10
29	9	10:106674031:A:G	rs12246611	10	106674031	2.41669e-09	101	86
30	9	10:106677341:A:C	rs2864034	10	106677341	2.50164e-09	4	4
31	9	10:106742918:C:T	rs11192260	10	106742918	9.14122e-10	1	1
32	9	10:106744534:C:T	rs12265655	10	106744534	2.64813e-12	30	27
33	9	10:106762115:A:G	rs73334073	10	106762115	3.60642e-08	3	3
34	9	10:106764204:A:G	rs10400055	10	106764204	2.3227e-10	23	22
35	10	12:57594955:A:G	rs11172124	12	57594955	1.29706e-09	3	3
36	11	13:53625781:A:G	rs12552	13	53625781	1.45618e-09	1	1
37	11	13:53643370:A:C	rs2806933	13	53643370	7.66374e-09	6	5
38	11	13:53652128:C:T	rs2246208	13	53652128	1.0022e-08	30	27
39	12	14:98284326:C:T	rs117797734	14	98284326	1.27765e-10	1	1
40	13	14:99704427:A:G	rs10129582	14	99704427	3.67237e-08	27	23
41	14	15:63922474:C:T	rs11071759	15	63922474	3.67255e-08	137	122
42	15	17:65847325:A:G	rs7212293	17	65847325	7.75468e-13	93	78
43	15	17:65960854:C:T	rs59956089	17	65960854	1.80706e-12	173	142
44	15	17:66031900:C:T	rs12752	17	66031900	3.59811e-09	176	144
45	15	17:66035411:A:G	rs62084690	17	66035411	1.23199e-08	32	26
46	15	17:66043538:C:T	rs7405743	17	66043538	1.16291e-10	68	57
47	16	18:50633449:G:T	rs4494619	18	50633449	1.67281e-08	15	14
48	16	18:50688080:C:T	rs8095327	18	50688080	2.09469e-09	20	18
49	16	18:50718880:A:G	rs7233123	18	50718880	4.76618e-09	44	43
50	16	18:50754093:A:G	rs62100775	18	50754093	7.63262e-10	105	95
51	17	19:30711242:C:T	rs7249968	19	30711242	1.09645e-09	10	9
52	17	19:30716553:C:T	rs58466966	19	30716553	2.87891e-08	3	3

### Sheet: S4 European SNPs
Table S4 European GWAS independent significant SNPs (build GRCh37)
SNP number	Locus number	chr:pos:A1:A2	rsID	chr	position	p	n SNPs	n significant SNPs
1	1	1:36634414:A:G	rs272811	1	36634414	2.894e-08	37	32
2	2	1:72729142:A:G	rs1620977	1	72729142	1.589e-08	4	4
3	2	1:72885281:G:T	rs2590942	1	72885281	1.674e-08	132	92
4	2	1:72940273:A:G	rs10789340	1	72940273	3.159e-09	127	116
5	3	1:73309082:C:T	rs12129942	1	73309082	3.273e-08	577	484
6	3	1:73647800:A:C	rs12133935	1	73647800	9.206e-10	774	636
7	3	1:73991792:G:T	rs11210276	1	73991792	9.788e-09	375	290
8	4	3:43279678:A:C	rs12715387	3	43279678	4.314e-10	128	116
9	4	3:43432429:C:T	rs75507005	3	43432429	1.939e-08	92	83
10	4	3:43527526:C:T	rs55850051	3	43527526	5.217e-09	92	75
11	5	4:80199323:A:C	rs34207047	4	80199323	3.464e-09	47	31
12	6	4:102231024:G:T	rs2850366	4	102231024	3.524e-08	285	238
13	6	4:102276682:C:T	rs6845263	4	102276682	4.977e-08	5	5
14	7	4:188204675:A:G	rs1462079	4	188204675	4.401e-08	3	3
15	8	5:50499689:A:G	rs988882	5	50499689	2.1e-08	57	49
16	9	5:103719235:C:T	rs2919980	5	103719235	1.728e-08	6	4
17	9	5:103733250:C:T	rs2403304	5	103733250	1.027e-10	38	30
18	9	5:103991476:A:C	rs416223	5	103991476	1.508e-10	175	141
19	10	5:153213708:A:G	rs1542485	5	153213708	2.939e-08	37	34
20	11	5:167011132:C:T	rs3095948	5	167011132	3.894e-08	6	6
21	11	5:167025947:A:G	rs11750548	5	167025947	1.109e-10	83	69
22	12	6:28314880:C:T	rs35016036	6	28314880	2.428e-08	519	442
23	13	6:100878458:G:T	rs241815	6	100878458	5.931e-09	11	10
24	14	7:3563804:C:T	rs73035954	7	3563804	1.24e-08	234	211
25	15	7:82482281:C:T	rs2715161	7	82482281	1.492e-09	127	101
26	16	7:110485378:A:G	rs799618	7	110485378	1.958e-09	162	141
27	17	7:114946081:A:G	rs2188541	7	114946081	3.973e-11	61	54
28	17	7:114951541:C:T	rs62477310	7	114951541	4.138e-09	41	34
29	17	7:115082406:A:G	rs12666306	7	115082406	1.684e-11	60	51
30	18	9:31222719:C:T	rs13301360	9	31222719	1.731e-09	100	78
31	19	9:37003704:C:T	rs62533709	9	37003704	2.345e-09	8	8
32	19	9:37078909:C:T	rs62533745	9	37078909	1.867e-10	113	98
33	19	9:37258316:C:T	rs13296785	9	37258316	1.819e-08	3	3
34	19	9:37391111:A:G	rs1989660	9	37391111	8.445e-09	5	5
35	19	9:37498334:C:T	rs6476635	9	37498334	1.148e-08	100	92
36	20	10:106454672:C:T	rs11599236	10	106454672	7.943e-11	9	8
37	20	10:106544216:A:G	rs11596241	10	106544216	1.667e-12	26	23
38	20	10:106604363:A:G	rs79296384	10	106604363	3.9e-09	130	110
39	20	10:106745104:G:T	rs6584649	10	106745104	5.817e-14	132	120
40	20	10:106762115:A:G	rs73334073	10	106762115	2.855e-10	213	186
41	21	11:31829223:A:G	rs3026357	11	31829223	1.473e-09	36	32
42	22	12:60406632:A:G	rs11173279	12	60406632	5.269e-10	64	51
43	22	12:60498688:A:G	rs17594045	12	60498688	3.991e-09	11	10
44	22	12:60754904:A:C	rs55810124	12	60754904	9.828e-09	358	314
45	23	12:110010151:A:G	rs2111216	12	110010151	1.359e-08	58	52
46	23	12:110010866:A:G	rs12314392	12	110010866	4.128e-08	75	67
47	24	13:53610570:A:G	rs9536345	13	53610570	4.839e-10	15	12
48	24	13:53625781:A:G	rs12552	13	53625781	6.508e-12	22	20
49	24	13:53684042:C:T	rs2759700	13	53684042	1.082e-09	132	117
50	24	13:53857542:C:T	rs7323372	13	53857542	4.07e-09	18	14
51	24	13:53962414:A:G	rs1470343	13	53962414	3.281e-08	94	85
52	24	13:54047978:A:G	rs1373284	13	54047978	9.735e-09	73	63
53	25	14:99692254:C:T	rs4905807	14	99692254	7.768e-09	30	25
54	26	15:47698931:A:C	rs281318	15	47698931	4.447e-08	30	28
55	27	17:65875587:A:G	rs11867618	17	65875587	3.728e-10	175	146
56	27	17:65903006:A:G	rs12947658	17	65903006	1.359e-10	222	182
57	27	17:65960854:C:T	rs59956089	17	65960854	7.59e-15	298	233
58	27	17:66097429:C:T	rs34417254	17	66097429	8.038e-12	187	143
59	28	18:50672763:C:T	rs4939722	18	50672763	1.092e-10	167	144
60	28	18:50757261:G:T	rs17488580	18	50757261	1.701e-12	156	133
61	29	19:30711242:C:T	rs7249968	19	30711242	1.242e-09	16	14

### Sheet: S5 GWAS inflation
Table S5 Inflation (lambda GC) and corresponding % due to true polygenicity (vs. confounding) in each GWAS
GWAS summary statistics	Lambda GC	Intercept	% inflation due to true polygenicity calculated as: 1 - (intercept – 1 / lambda GC – 1)
Cross-ancestry	1.105
European meta-analysis	1.26	1.0485	0.813462
European prospective	1.052	1.0116	0.776923
European retrospective	1.162	1.018	0.888889
European clinical diagnosis	1.181	1.0524	0.710497
African	0.999	1.0191
American Admixed	1.048	1.0274	0.429167
South Asian	0.918	0.8766
East Asian	0.948	0.9404

### Sheet: S6 Mapped genes
Table S6 Mapped genes from FUMA SNP2GENE output for positional and eQTL mapping
ensg	symbol	chromosome	start	end	strand	type	entrezID	HUGO	pLI	ncRVIS	posMapSNPs	posMapMaxCADD	eqtlMapSNPs	eqtlMapminP	eqtlMapminQ	eqtlMapts	eqtlDirection	minGwasP	IndSigSNPs	GenomicLocus
ENSG00000171812	COL8A2	1	36560837	36590821	-1	protein_coding	1296	COL8A2	0.699343	-0.291291	3	3.526	0	NA	NA	NA	NA	0.0003559	rs272811	1
ENSG00000054116	TRAPPC3	1	36602173	36615098	-1	protein_coding	27095	TRAPPC3	0.810539	-0.467008	18	11.9	12	2.06126e-05	0.00258749	GTEx/v8/Brain_Nucleus_accumbens_basal_ganglia	+	3.617e-07	rs272811	1
ENSG00000116871	MAP7D1	1	36621180	36646450	1	protein_coding	55700	MAP7D1	0.973584	NA	26	11.9	0	NA	NA	NA	NA	2.894e-08	rs272811	1
ENSG00000172260	NEGR1	1	71861623	72748417	-1	protein_coding	257194	NEGR1	0.951349	-1.71358	59	17.85	41	2.61368e-09	1.84029e-05	GTEx/v8/Brain_Caudate_basal_ganglia:GTEx/v8/Brain_Nucleus_accumbens_basal_ganglia:GTEx/v8/Brain_Putamen_basal_ganglia	+	1.589e-08	rs1620977;rs2590942;rs10789340	2
ENSG00000163788	SNRK	3	43328004	43466256	1	protein_coding	54861	SNRK	0.994142	-0.871947	45	17.74	59	2.65081e-10	1.61036e-06	GTEx/v8/Brain_Cerebellar_Hemisphere:GTEx/v8/Brain_Cerebellum	+	4.314e-10	rs55850051;rs12715387;rs75507005	4
ENSG00000160746	ANO10	3	43396351	43733086	-1	protein_coding	55129	ANO10	1.9226e-06	0.104488	113	12.37	66	2.17562e-07	0.000911142	GTEx/v8/Brain_Nucleus_accumbens_basal_ganglia	-	5.217e-09	rs12715387;rs75507005;rs55850051	4
ENSG00000156269	NAA11	4	80146848	80247204	-1	protein_coding	84779	NAA11	0.00282227	-0.177507	47	19.32	0	NA	NA	NA	NA	3.464e-09	rs34207047	5
ENSG00000138814	PPP3CA	4	101944566	102269435	-1	protein_coding	5530	PPP3CA	0.998149	-0.848066	34	16.07	0	NA	NA	NA	NA	3.524e-08	rs2850366;rs6845263	6
ENSG00000254531	AP001816.1	4	102268937	102270040	1	protein_coding	NA	NA	NA	NA	13	16.07	260	1.04163e-17	1.24506e-12	GTEx/v8/Brain_Amygdala:GTEx/v8/Brain_Caudate_basal_ganglia:GTEx/v8/Brain_Cerebellar_Hemisphere:GTEx/v8/Brain_Cerebellum:GTEx/v8/Brain_Cortex:GTEx/v8/Brain_Frontal_Cortex_BA9:GTEx/v8/Brain_Hypothalamus:GTEx/v8/Brain_Nucleus_accumbens_basal_ganglia:GTEx/v8/Brain_Putamen_basal_ganglia:GTEx/v8/Brain_Spinal_cord_cervical_c-1	-	3.524e-08	rs2850366;rs6845263	6
ENSG00000153064	BANK1	4	102332443	102995969	1	protein_coding	55024	BANK1	1.76433e-10	-0.305251	162	14.07	0	NA	NA	NA	NA	3.479e-07	rs2850366;rs6845263	6
ENSG00000155511	GRIA1	5	152869175	153193429	1	protein_coding	2890	GRIA1	0.999436	-1.29549	11	13.75	0	NA	NA	NA	NA	1.717e-06	rs1542485	10
ENSG00000145934	TENM2	5	166711804	167691162	1	protein_coding	57451	TENM2	0.999951	NA	89	21.1	0	NA	NA	NA	NA	1.109e-10	rs11750548;rs3095948	11
ENSG00000186470	BTN3A2	6	26365387	26378546	1	protein_coding	11118	BTN3A2	0.000124519	2.20791	0	0	3	1.03985e-13	8.57842e-22	GTEx/v8/Brain_Amygdala:GTEx/v8/Brain_Anterior_cingulate_cortex_BA24:GTEx/v8/Brain_Caudate_basal_ganglia:GTEx/v8/Brain_Cerebellar_Hemisphere:GTEx/v8/Brain_Cerebellum:GTEx/v8/Brain_Cortex:GTEx/v8/Brain_Frontal_Cortex_BA9:GTEx/v8/Brain_Hippocampus:GTEx/v8/Brain_Hypothalamus:GTEx/v8/Brain_Nucleus_accumbens_basal_ganglia:GTEx/v8/Brain_Putamen_basal_ganglia:GTEx/v8/Brain_Spinal_cord_cervical_c-1	+	2.328e-05	rs35016036	12
ENSG00000111801	BTN3A3	6	26440700	26453643	1	protein_coding	10384	BTN3A3	7.19025e-10	1.09011	0	0	6	0.000104524	0.00134728	GTEx/v8/Brain_Cortex	-	2.696e-05	rs35016036	12
ENSG00000112812	PRSS16	6	27215480	27224403	1	protein_coding	10279	PRSS16	2.23792e-06	0.00884812	0	0	200	8.9468e-11	3.974e-11	GTEx/v8/Brain_Cerebellar_Hemisphere:GTEx/v8/Brain_Cerebellum	-	2.078e-07	rs35016036	12
ENSG00000124613	ZNF391	6	27342394	27371683	1	protein_coding	346157	ZNF391	9.25869e-07	1.23172	10	8.5	0	NA	NA	NA	NA	2.079e-05	rs35016036	12
ENSG00000096654	ZNF184	6	27418522	27440897	-1	protein_coding	7738	ZNF184	0.133749	-0.545662	9	10.07	0	NA	NA	NA	NA	1.831e-05	rs35016036	12
ENSG00000185130	HIST1H2BL	6	27775257	27775709	-1	protein_coding	8340	HIST1H2BL	0.00286755	-0.030111	15	16.23	0	NA	NA	NA	NA	7.118e-06	rs35016036	12
ENSG00000196747	HIST1H2AI	6	27775899	27776429	1	protein_coding	85235	HIST1H2AI	0.581587	-0.0583265	15	16.23	0	NA	NA	NA	NA	7.118e-06	rs35016036	12
ENSG00000203813	HIST1H3H	6	27777842	27778314	1	protein_coding	8968	HIST1H3H	0.0249392	-0.177817	14	16.23	0	NA	NA	NA	NA	7.118e-06	rs35016036	12
ENSG00000182611	HIST1H2AJ	6	27782112	27782607	-1	protein_coding	8331	HIST1H2AJ	0.191198	0.615054	15	16.23	0	NA	NA	NA	NA	7.118e-06	rs35016036	12
ENSG00000196374	HIST1H2BM	6	27782822	27783267	1	protein_coding	8342	HIST1H2BM	0.00275346	-0.27562	16	16.23	0	NA	NA	NA	NA	7.118e-06	rs35016036	12
ENSG00000197238	HIST1H4J	6	27791884	27792257	1	protein_coding	554313	HIST1H4J	0.423754	0.59845	18	9.571	0	NA	NA	NA	NA	7.118e-06	rs35016036	12
ENSG00000197914	HIST1H4K	6	27798952	27799305	-1	protein_coding	554313	HIST1H4K	0.429119	0.387416	15	12.22	0	NA	NA	NA	NA	7.42e-06	rs35016036	12
ENSG00000184348	HIST1H2AK	6	27805658	27806117	-1	protein_coding	85235	HIST1H2AK	0.0684285	-0.0412441	17	12.22	0	NA	NA	NA	NA	7.326e-06	rs35016036	12
ENSG00000233822	HIST1H2BN	6	27806323	27823487	1	protein_coding	8341	HIST1H2BN	0.139775	0.145508	23	15.9	0	NA	NA	NA	NA	7.326e-06	rs35016036	12
ENSG00000198374	HIST1H2AL	6	27833034	27833606	1	protein_coding	85235	HIST1H2AL	0.0624869	-0.360341	15	15.9	0	NA	NA	NA	NA	6.327e-06	rs35016036	12
ENSG00000184357	HIST1H1B	6	27834570	27835359	-1	protein_coding	3009	HIST1H1B	0.509139	-0.0898951	16	15.9	0	NA	NA	NA	NA	6.327e-06	rs35016036	12
ENSG00000182572	HIST1H3I	6	27839623	27840099	-1	protein_coding	8968	HIST1H3I	0.36088	-0.232438	16	15.9	0	NA	NA	NA	NA	6.327e-06	rs35016036	12
ENSG00000198558	HIST1H4L	6	27840926	27841289	-1	protein_coding	554313	HIST1H4L	0.191235	0.42689	16	15.9	0	NA	NA	NA	NA	6.327e-06	rs35016036	12
ENSG00000197153	HIST1H3J	6	27858093	27860884	-1	protein_coding	8968	HIST1H3J	0.695884	-0.189708	4	10.73	0	NA	NA	NA	NA	1.041e-06	rs35016036	12
ENSG00000233224	HIST1H2AM	6	27860477	27860963	-1	protein_coding	85235	HIST1H2AM	0.000856482	-0.225135	4	10.73	0	NA	NA	NA	NA	1.041e-06	rs35016036	12
ENSG00000196331	HIST1H2BO	6	27861203	27861669	1	protein_coding	8348	HIST1H2BO	3.07278e-05	-0.223063	3	5.694	0	NA	NA	NA	NA	1.041e-06	rs35016036	12
ENSG00000168131	OR2B2	6	27878963	27880174	-1	protein_coding	81697	OR2B2	6.8672e-05	-0.212076	6	23.2	0	NA	NA	NA	NA	5.415e-07	rs35016036	12
ENSG00000124657	OR2B6	6	27925019	27925960	1	protein_coding	26212	OR2B6	0.0407309	-0.0981731	1	0.002	0	NA	NA	NA	NA	7.38e-07	rs35016036	12
ENSG00000197279	ZNF165	6	28048753	28057341	1	protein_coding	7718	ZNF165	0.000563292	0.227981	8	10.67	0	NA	NA	NA	NA	3.311e-07	rs35016036	12
ENSG00000196812	ZSCAN16	6	28092338	28097860	1	protein_coding	80345	ZSCAN16	2.67303e-06	0.184187	8	5.996	0	NA	NA	NA	NA	2.816e-07	rs35016036	12
ENSG00000198315	ZKSCAN8	6	28109688	28127250	1	protein_coding	7745	ZKSCAN8	0.000231595	-0.142528	14	13.42	318	2.2313e-08	3.82047e-07	GTEx/v8/Brain_Cerebellum:GTEx/v8/Brain_Cortex:GTEx/v8/Brain_Frontal_Cortex_BA9:GTEx/v8/Brain_Hippocampus:GTEx/v8/Brain_Nucleus_accumbens_basal_ganglia	+	2.428e-08	rs35016036	12
ENSG00000137185	ZSCAN9	6	28192664	28201260	1	protein_coding	7746	ZSCAN9	4.10249e-08	0.461166	9	7.251	446	9.24983e-09	3.38722e-05	GTEx/v8/Brain_Cerebellar_Hemisphere:GTEx/v8/Brain_Cerebellum:GTEx/v8/Brain_Cortex:GTEx/v8/Brain_Hippocampus	-	2.428e-08	rs35016036	12
ENSG00000187626	ZKSCAN4	6	28212401	28227011	-1	protein_coding	387032	ZKSCAN4	6.74288e-05	0.661631	5	10.52	0	NA	NA	NA	NA	5.617e-07	rs35016036	12
ENSG00000189134	NKAPL	6	28227098	28228736	1	protein_coding	222698	NKAPL	0.000165621	0.0513426	2	5.18	0	NA	NA	NA	NA	1.155e-07	rs35016036	12
ENSG00000137338	PGBD1	6	28249314	28270326	1	protein_coding	84547	PGBD1	1.46735e-05	-0.0800605	11	14.75	258	1.02045e-07	9.81173e-05	GTEx/v8/Brain_Caudate_basal_ganglia:GTEx/v8/Brain_Cerebellar_Hemisphere:GTEx/v8/Brain_Cerebellum:GTEx/v8/Brain_Spinal_cord_cervical_c-1	-	2.428e-08	rs35016036	12
ENSG00000235109	ZSCAN31	6	28292470	28324048	-1	protein_coding	64288	ZSCAN31	3.77127e-09	1.10713	16	13.57	402	1.14728e-10	4.30431e-20	GTEx/v8/Brain_Amygdala:GTEx/v8/Brain_Anterior_cingulate_cortex_BA24:GTEx/v8/Brain_Caudate_basal_ganglia:GTEx/v8/Brain_Cortex:GTEx/v8/Brain_Frontal_Cortex_BA9:GTEx/v8/Brain_Hippocampus:GTEx/v8/Brain_Hypothalamus:GTEx/v8/Brain_Nucleus_accumbens_basal_ganglia:GTEx/v8/Brain_Putamen_basal_ganglia:GTEx/v8/Brain_Spinal_cord_cervical_c-1:GTEx/v8/Brain_Substantia_nigra	-	2.428e-08	rs35016036	12
ENSG00000189298	ZKSCAN3	6	28317691	28336947	1	protein_coding	80317	ZKSCAN3	0.000122608	-0.652443	7	13.57	0	NA	NA	NA	NA	2.428e-08	rs35016036	12
ENSG00000158691	ZSCAN12	6	28346732	28367511	-1	protein_coding	9753	ZSCAN12	1.43992e-05	NA	11	9.552	0	NA	NA	NA	NA	4.488e-08	rs35016036	12
ENSG00000187987	ZSCAN23	6	28399707	28411279	-1	protein_coding	222696	ZSCAN23	0.00270295	0.0706565	3	2.102	65	1.59495e-05	1.53454e-18	GTEx/v8/Brain_Cerebellar_Hemisphere:GTEx/v8/Brain_Cerebellum:GTEx/v8/Brain_Cortex:GTEx/v8/Brain_Spinal_cord_cervical_c-1	-	6.701e-08	rs35016036	12
ENSG00000198704	GPX6	6	28471073	28495992	-1	protein_coding	257202	GPX6	3.13758e-05	0.718703	1	0.984	0	NA	NA	NA	NA	6.011e-08	rs35016036	12
ENSG00000232040	SCAND3	6	28539407	28583989	-1	protein_coding	114821	SCAND3	9.70724e-09	-0.785031	2	10.48	0	NA	NA	NA	NA	0.0001935	rs35016036	12
ENSG00000204713	TRIM27	6	28870779	28891766	-1	protein_coding	5987	TRIM27	0.878752	-0.142068	15	18.69	0	NA	NA	NA	NA	7.534e-08	rs35016036	12
ENSG00000204709	C6orf100	6	28911654	28912314	1	protein_coding	NA	C6orf100	NA	NA	8	3.641	3	5.98722e-05	0.00637638	GTEx/v8/Brain_Cortex	-	8.815e-08	rs35016036	12
ENSG00000197935	ZNF311	6	28962562	28973093	-1	protein_coding	282890	ZNF311	0.000129446	0.377858	9	11.6	0	NA	NA	NA	NA	6.766e-08	rs35016036	12
ENSG00000204704	OR2W1	6	29011990	29013017	-1	protein_coding	26692	OR2W1	0.0865619	0.531528	7	6.576	0	NA	NA	NA	NA	1.395e-07	rs35016036	12
ENSG00000204703	OR2B3	6	29053985	29055090	-1	protein_coding	442184	OR2B3	0.00133693	0.45884	3	9.377	0	NA	NA	NA	NA	1.681e-07	rs35016036	12
ENSG00000204702	OR2J1	6	29068386	29069658	1	protein_coding	NA	OR2J1	0.0174945	NA	1	0.549	0	NA	NA	NA	NA	0.0005575	rs35016036	12
ENSG00000204701	OR2J3	6	29079668	29080603	1	protein_coding	442186	OR2J3	0.0281435	0.112859	2	1.351	0	NA	NA	NA	NA	1.296e-07	rs35016036	12
ENSG00000204700	OR2J2	6	29141311	29142351	1	protein_coding	26707	OR2J2	0.0107267	0.271259	4	5.147	0	NA	NA	NA	NA	1.147e-07	rs35016036	12
ENSG00000204695	OR14J1	6	29274403	29275519	1	protein_coding	442191	OR14J1	8.02406e-08	1.33547	3	6.748	0	NA	NA	NA	NA	2.284e-07	rs35016036	12
ENSG00000112246	SIM1	6	100832891	100912805	-1	protein_coding	6492	SIM1	0.996936	0.572327	8	9.036	0	NA	NA	NA	NA	5.931e-09	rs241815	13
ENSG00000136295	TTYH3	7	2671585	2704436	1	protein_coding	80727	TTYH3	0.979599	0.801776	0	0	46	1.52109e-06	0.0128805	GTEx/v8/Brain_Hippocampus	+	9.733e-08	rs73035954	14
ENSG00000146555	SDK1	7	3341080	4308632	1	protein_coding	221935	SDK1	0.005016	2.23971	234	16.74	0	NA	NA	NA	NA	1.24e-08	rs73035954	14
ENSG00000186472	PCLO	7	82383329	82792246	-1	protein_coding	27445	PCLO	1	-0.00757724	127	21.9	0	NA	NA	NA	NA	1.492e-09	rs2715161	15
ENSG00000184903	IMMP2L	7	110303110	111202573	-1	protein_coding	83943	IMMP2L	0.0407609	-0.338556	162	21.3	0	NA	NA	NA	NA	1.958e-09	rs799618	16
ENSG00000196092	PAX5	9	36833272	37034103	-1	protein_coding	5079	PAX5	0.984244	-0.198032	8	16.07	0	NA	NA	NA	NA	2.345e-09	rs62533709	19
ENSG00000147905	ZCCHC7	9	37120536	37358146	1	protein_coding	84186	ZCCHC7	3.37485e-09	0.160586	82	20.1	0	NA	NA	NA	NA	3.031e-10	rs62533745;rs13296785	19
ENSG00000137054	POLR1E	9	37485932	37503694	1	protein_coding	64425	POLR1E	1.02879e-05	0.231738	87	22.3	0	NA	NA	NA	NA	1.148e-08	rs6476635	19
ENSG00000147912	FBXO10	9	37510889	37588871	-1	protein_coding	26267	FBXO10	0.00149253	-1.03811	34	15.95	0	NA	NA	NA	NA	1.319e-08	rs6476635	19
ENSG00000256966	RP11-613M10.8	9	37512544	37592466	-1	protein_coding	NA	NA	NA	NA	29	15.95	0	NA	NA	NA	NA	1.319e-08	rs6476635	19
ENSG00000156395	SORCS3	10	106400859	107024993	1	protein_coding	22986	SORCS3	0.325134	0.170375	397	20.4	0	NA	NA	NA	NA	5.817e-14	rs11599236;rs11596241;rs6584649;rs73334073;rs79296384	20
ENSG00000109911	ELP4	11	31531297	31805546	1	protein_coding	26610	ELP4	0.0125583	-0.412136	5	10.96	0	NA	NA	NA	NA	1.373e-08	rs3026357	21
ENSG00000007372	PAX6	11	31806340	31839509	-1	protein_coding	5080	PAX6	0.998808	-1.95552	34	17.26	0	NA	NA	NA	NA	1.473e-09	rs3026357	21
ENSG00000049449	RCN1	11	31833939	32127301	1	protein_coding	440034	RCN1	0.0163386	-0.0886329	28	17.26	0	NA	NA	NA	NA	1.473e-09	rs3026357	21
ENSG00000174527	MYO1H	12	109785708	109893328	1	protein_coding	283446	MYO1H	2.91611e-17	0.269947	20	15.21	0	NA	NA	NA	NA	4.85e-08	rs2111216;rs12314392	23
ENSG00000110906	KCTD10	12	109886461	109915349	-1	protein_coding	83892	KCTD10	0.17267	0.585873	13	15.21	0	NA	NA	NA	NA	4.81e-08	rs12314392;rs2111216	23
ENSG00000151148	UBE3B	12	109915207	109974507	1	protein_coding	89910	UBE3B	0.00938771	0.786226	25	21.8	38	1.23122e-06	3.09561e-05	GTEx/v8/Brain_Cerebellum	+	4.128e-08	rs12314392;rs2111216	23
ENSG00000139428	MMAB	12	109991542	110011679	-1	protein_coding	326625	MMAB	0.00387716	2.91819	27	12.59	75	6.29305e-09	6.67498e-12	GTEx/v8/Brain_Caudate_basal_ganglia:GTEx/v8/Brain_Cerebellar_Hemisphere:GTEx/v8/Brain_Cerebellum:GTEx/v8/Brain_Cortex:GTEx/v8/Brain_Frontal_Cortex_BA9:GTEx/v8/Brain_Nucleus_accumbens_basal_ganglia	-	1.359e-08	rs2111216;rs12314392	23
ENSG00000110921	MVK	12	110011060	110035067	1	protein_coding	4598	MVK	0.0421614	-0.508882	16	9.067	0	NA	NA	NA	NA	1.359e-08	rs2111216;rs12314392	23
ENSG00000102837	OLFM4	13	53602894	53626192	1	protein_coding	10562	OLFM4	2.41041e-06	0.814566	19	19.14	0	NA	NA	NA	NA	6.508e-12	rs9536345;rs12552;rs2759700	24
ENSG00000127152	BCL11B	14	99635624	99737861	-1	protein_coding	64919	BCL11B	0.929785	-2.62425	30	9.113	0	NA	NA	NA	NA	7.768e-09	rs4905807	25
ENSG00000137872	SEMA6D	15	47476298	48066420	1	protein_coding	80031	SEMA6D	0.99947	-0.259467	30	17.44	0	NA	NA	NA	NA	4.447e-08	rs281318	26
ENSG00000171634	BPTF	17	65821640	65980494	1	protein_coding	2186	BPTF	1	0.115492	224	15.96	260	2.09988e-16	8.495e-12	GTEx/v8/Brain_Caudate_basal_ganglia:GTEx/v8/Brain_Cerebellar_Hemisphere:GTEx/v8/Brain_Cerebellum	-	7.59e-15	rs12947658;rs59956089;rs11867618;rs34417254	27
ENSG00000186665	C17orf58	17	65987217	65989765	-1	protein_coding	284018	C17orf58	0.0821564	0.225875	16	14.14	0	NA	NA	NA	NA	3.498e-13	rs59956089;rs34417254;rs12947658;rs11867618	27
ENSG00000182481	KPNA2	17	66031635	66042958	1	protein_coding	3838	KPNA2	0.72864	-0.336633	65	12.29	274	1.18179e-06	0.00544881	GTEx/v8/Brain_Amygdala:GTEx/v8/Brain_Anterior_cingulate_cortex_BA24:GTEx/v8/Brain_Caudate_basal_ganglia:GTEx/v8/Brain_Cortex:GTEx/v8/Brain_Nucleus_accumbens_basal_ganglia	-	7.59e-15	rs59956089;rs34417254;rs12947658;rs11867618	27
ENSG00000187323	DCC	18	49866542	51057784	1	protein_coding	1630	DCC	0.999999	-0.23995	253	18.56	0	NA	NA	NA	NA	1.701e-12	rs17488580;rs4939722	28
ENSG00000198597	ZNF536	19	30719197	31204445	1	protein_coding	9745	ZNF536	0.965217	-0.424049	10	12.84	0	NA	NA	NA	NA	1.242e-09	rs7249968	29

### Sheet: S7 eQTL mapping
Table S7 Unique pair of SNP-gene-tissue from eQTL mapping
uniqID	db	tissue	gene	testedAllele	p	signed_stats	FDR	RiskIncAllele	alignedDirection	chr	pos	symbol	eqtlMapFilt
6:27317016:A:AC	GTEx/v8	Brain_Cerebellum	ENSG00000186470	A	6.16029e-11	-0.990644	8.57842e-22	NA	NA	6	27317016	BTN3A2	1
6:27327000:C:T	GTEx/v8	Brain_Cerebellum	ENSG00000186470	T	6.16029e-11	-0.990644	8.57842e-22	C	+	6	27327000	BTN3A2	1
6:27332891:C:T	GTEx/v8	Brain_Cerebellum	ENSG00000186470	C	9.68499e-11	-0.965733	8.57842e-22	T	+	6	27332891	BTN3A2	1
6:27877446:A:T	GTEx/v8	Brain_Cortex	ENSG00000235109	A	4.77487e-06	0.626006	4.30431e-20	T	-	6	27877446	ZSCAN31	1
6:27967089:C:T	GTEx/v8	Brain_Cortex	ENSG00000235109	C	4.96825e-06	0.629719	4.30431e-20	T	-	6	27967089	ZSCAN31	1
6:27998258:A:G	GTEx/v8	Brain_Cortex	ENSG00000235109	A	4.96825e-06	0.629719	4.30431e-20	G	-	6	27998258	ZSCAN31	1
6:28002388:A:G	GTEx/v8	Brain_Cortex	ENSG00000235109	A	4.96825e-06	0.629719	4.30431e-20	G	-	6	28002388	ZSCAN31	1
6:28011516:C:T	GTEx/v8	Brain_Cortex	ENSG00000235109	C	4.96825e-06	0.629719	4.30431e-20	T	-	6	28011516	ZSCAN31	1
6:28011652:C:T	GTEx/v8	Brain_Cortex	ENSG00000235109	C	3.6504e-06	0.618983	4.30431e-20	T	-	6	28011652	ZSCAN31	1
6:28017103:A:AAAAC	GTEx/v8	Brain_Cortex	ENSG00000235109	AAAAC	1.0786e-05	0.603438	4.30431e-20	NA	NA	6	28017103	ZSCAN31	1
6:28041667:A:ACC	GTEx/v8	Brain_Cortex	ENSG00000235109	ACC	4.433e-05	0.581225	4.30431e-20	NA	NA	6	28041667	ZSCAN31	1
6:28043828:A:G	GTEx/v8	Brain_Cortex	ENSG00000235109	G	4.433e-05	0.581225	4.30431e-20	A	-	6	28043828	ZSCAN31	1
6:28052823:A:C	GTEx/v8	Brain_Cortex	ENSG00000235109	C	4.433e-05	0.581225	4.30431e-20	A	-	6	28052823	ZSCAN31	1
6:28074526:T:TATTG	GTEx/v8	Brain_Cortex	ENSG00000235109	T	4.433e-05	0.581225	4.30431e-20	NA	NA	6	28074526	ZSCAN31	1
6:28079741:A:C	GTEx/v8	Brain_Cortex	ENSG00000235109	A	4.433e-05	0.581225	4.30431e-20	C	-	6	28079741	ZSCAN31	1
6:28086883:C:T	GTEx/v8	Brain_Cortex	ENSG00000235109	C	4.433e-05	0.581225	4.30431e-20	T	-	6	28086883	ZSCAN31	1
6:28092685:C:T	GTEx/v8	Brain_Cortex	ENSG00000235109	T	4.433e-05	0.581225	4.30431e-20	C	-	6	28092685	ZSCAN31	1
6:28097193:A:G	GTEx/v8	Brain_Cortex	ENSG00000235109	A	4.433e-05	0.581225	4.30431e-20	G	-	6	28097193	ZSCAN31	1
6:28102378:C:T	GTEx/v8	Brain_Cortex	ENSG00000235109	T	4.76598e-05	0.5829	4.30431e-20	C	-	6	28102378	ZSCAN31	1
6:28107357:C:T	GTEx/v8	Brain_Cortex	ENSG00000235109	C	4.76598e-05	0.5829	4.30431e-20	T	-	6	28107357	ZSCAN31	1
6:28126840:C:T	GTEx/v8	Brain_Cortex	ENSG00000235109	T	4.76598e-05	0.5829	4.30431e-20	C	-	6	28126840	ZSCAN31	1
6:28130411:A:AGAG	GTEx/v8	Brain_Cortex	ENSG00000235109	A	4.76598e-05	0.5829	4.30431e-20	NA	NA	6	28130411	ZSCAN31	1
6:28132837:A:ACTC	GTEx/v8	Brain_Cortex	ENSG00000235109	A	4.43178e-05	0.586021	4.30431e-20	NA	NA	6	28132837	ZSCAN31	1
6:28141460:A:G	GTEx/v8	Brain_Cortex	ENSG00000235109	A	4.76598e-05	0.5829	4.30431e-20	G	-	6	28141460	ZSCAN31	1
6:28143118:A:G	GTEx/v8	Brain_Cortex	ENSG00000235109	G	4.76598e-05	0.5829	4.30431e-20	A	-	6	28143118	ZSCAN31	1
6:28168343:C:T	GTEx/v8	Brain_Cortex	ENSG00000235109	T	4.433e-05	0.581225	4.30431e-20	C	-	6	28168343	ZSCAN31	1
6:28183242:T:TTCTGAGGAA	GTEx/v8	Brain_Cortex	ENSG00000235109	TTCTGAGGAA	3.19548e-07	0.711365	4.30431e-20	NA	NA	6	28183242	ZSCAN31	1
6:28190830:A:T	GTEx/v8	Brain_Cortex	ENSG00000235109	A	3.19548e-07	0.711365	4.30431e-20	T	-	6	28190830	ZSCAN31	1
6:28191057:C:T	GTEx/v8	Brain_Cortex	ENSG00000235109	T	3.19548e-07	0.711365	4.30431e-20	C	-	6	28191057	ZSCAN31	1
6:28203300:A:G	GTEx/v8	Brain_Cortex	ENSG00000235109	G	7.21061e-08	0.741218	4.30431e-20	A	-	6	28203300	ZSCAN31	1
6:27491299:A:G	GTEx/v8	Brain_Cerebellum	ENSG00000187987	A	0.000125207	0.3942	1.53454e-18	G	-	6	27491299	ZSCAN23	1
6:27773832:A:T	GTEx/v8	Brain_Cerebellum	ENSG00000187987	A	0.000317232	0.345494	1.53454e-18	T	-	6	27773832	ZSCAN23	1
6:27773904:A:G	GTEx/v8	Brain_Cerebellum	ENSG00000187987	A	0.000317232	0.345494	1.53454e-18	G	-	6	27773904	ZSCAN23	1
6:27774824:A:G	GTEx/v8	Brain_Cerebellum	ENSG00000187987	A	0.000317232	0.345494	1.53454e-18	G	-	6	27774824	ZSCAN23	1
6:27775674:A:G	GTEx/v8	Brain_Cerebellum	ENSG00000187987	G	0.000317232	0.345494	1.53454e-18	A	-	6	27775674	ZSCAN23	1
6:27775697:C:G	GTEx/v8	Brain_Cerebellum	ENSG00000187987	C	0.000317232	0.345494	1.53454e-18	G	-	6	27775697	ZSCAN23	1
6:27781872:C:G	GTEx/v8	Brain_Cerebellum	ENSG00000187987	C	0.000317232	0.345494	1.53454e-18	G	-	6	27781872	ZSCAN23	1
6:27782031:G:T	GTEx/v8	Brain_Cerebellum	ENSG00000187987	G	0.000317232	0.345494	1.53454e-18	T	-	6	27782031	ZSCAN23	1
6:27783359:A:G	GTEx/v8	Brain_Cerebellum	ENSG00000187987	G	0.000317232	0.345494	1.53454e-18	A	-	6	27783359	ZSCAN23	1
6:27792604:T:TTGTC	GTEx/v8	Brain_Cerebellum	ENSG00000187987	T	0.000117852	0.380987	1.53454e-18	NA	NA	6	27792604	ZSCAN23	1
6:27792640:C:T	GTEx/v8	Brain_Cerebellum	ENSG00000187987	T	0.000117852	0.380987	1.53454e-18	C	-	6	27792640	ZSCAN23	1
6:27795418:A:G	GTEx/v8	Brain_Cerebellum	ENSG00000187987	A	0.000124926	0.3802	1.53454e-18	G	-	6	27795418	ZSCAN23	1
6:27796935:G:T	GTEx/v8	Brain_Cerebellum	ENSG00000187987	T	0.000117852	0.380987	1.53454e-18	G	-	6	27796935	ZSCAN23	1
6:27798257:C:T	GTEx/v8	Brain_Cerebellum	ENSG00000187987	C	0.000117852	0.380987	1.53454e-18	T	-	6	27798257	ZSCAN23	1
6:27808192:A:G	GTEx/v8	Brain_Cerebellum	ENSG00000187987	G	0.000103538	0.383215	1.53454e-18	A	-	6	27808192	ZSCAN23	1
6:27810626:C:T	GTEx/v8	Brain_Cerebellum	ENSG00000187987	C	0.000117852	0.380987	1.53454e-18	T	-	6	27810626	ZSCAN23	1
6:27811828:A:G	GTEx/v8	Brain_Cerebellum	ENSG00000187987	A	0.000117852	0.380987	1.53454e-18	G	-	6	27811828	ZSCAN23	1
6:27813694:C:T	GTEx/v8	Brain_Cerebellum	ENSG00000187987	C	0.000117852	0.380987	1.53454e-18	T	-	6	27813694	ZSCAN23	1
6:27815823:G:T	GTEx/v8	Brain_Cerebellum	ENSG00000187987	G	0.000124926	0.3802	1.53454e-18	T	-	6	27815823	ZSCAN23	1
6:27816442:A:G	GTEx/v8	Brain_Cerebellum	ENSG00000187987	G	0.000117852	0.380987	1.53454e-18	A	-	6	27816442	ZSCAN23	1
6:27828151:A:T	GTEx/v8	Brain_Cerebellum	ENSG00000187987	A	0.000117852	0.380987	1.53454e-18	T	-	6	27828151	ZSCAN23	1
6:27830326:C:T	GTEx/v8	Brain_Cerebellum	ENSG00000187987	T	0.000117852	0.380987	1.53454e-18	C	-	6	27830326	ZSCAN23	1
6:27833174:A:G	GTEx/v8	Brain_Cerebellum	ENSG00000187987	G	0.000117852	0.380987	1.53454e-18	A	-	6	27833174	ZSCAN23	1
6:27835272:C:T	GTEx/v8	Brain_Cerebellum	ENSG00000187987	C	0.000117852	0.380987	1.53454e-18	T	-	6	27835272	ZSCAN23	1
6:27835435:A:G	GTEx/v8	Brain_Cerebellum	ENSG00000187987	G	0.000162903	0.340417	1.53454e-18	A	-	6	27835435	ZSCAN23	1
6:27835772:A:G	GTEx/v8	Brain_Cerebellum	ENSG00000187987	G	0.000117852	0.380987	1.53454e-18	A	-	6	27835772	ZSCAN23	1
6:27836976:C:T	GTEx/v8	Brain_Cerebellum	ENSG00000187987	T	0.000117852	0.380987	1.53454e-18	C	-	6	27836976	ZSCAN23	1
6:27837267:C:T	GTEx/v8	Brain_Cerebellum	ENSG00000187987	C	0.000117852	0.380987	1.53454e-18	T	-	6	27837267	ZSCAN23	1
6:27838518:C:CT	GTEx/v8	Brain_Cerebellum	ENSG00000187987	CT	0.000117852	0.380987	1.53454e-18	NA	NA	6	27838518	ZSCAN23	1
6:27838764:C:G	GTEx/v8	Brain_Cerebellum	ENSG00000187987	G	0.000117852	0.380987	1.53454e-18	C	-	6	27838764	ZSCAN23	1
6:27845129:C:T	GTEx/v8	Brain_Cerebellum	ENSG00000187987	T	0.000136207	0.379333	1.53454e-18	C	-	6	27845129	ZSCAN23	1
6:27846744:C:G	GTEx/v8	Brain_Cerebellum	ENSG00000187987	C	0.000127663	0.379958	1.53454e-18	G	-	6	27846744	ZSCAN23	1
6:27850714:A:T	GTEx/v8	Brain_Cerebellum	ENSG00000187987	T	0.00024131	0.364376	1.53454e-18	A	-	6	27850714	ZSCAN23	1
6:27854301:C:T	GTEx/v8	Brain_Cerebellum	ENSG00000187987	C	0.00024131	0.364376	1.53454e-18	T	-	6	27854301	ZSCAN23	1
6:27877446:A:T	GTEx/v8	Brain_Cerebellum	ENSG00000187987	A	4.06518e-05	0.388673	1.53454e-18	T	-	6	27877446	ZSCAN23	1
6:27912437:A:G	GTEx/v8	Brain_Cerebellum	ENSG00000187987	A	0.000330978	0.41028	1.53454e-18	G	-	6	27912437	ZSCAN23	1
6:27967089:C:T	GTEx/v8	Brain_Cerebellum	ENSG00000187987	C	4.41823e-05	0.386966	1.53454e-18	T	-	6	27967089	ZSCAN23	1
6:27998258:A:G	GTEx/v8	Brain_Cerebellum	ENSG00000187987	A	4.41823e-05	0.386966	1.53454e-18	G	-	6	27998258	ZSCAN23	1
6:28002388:A:G	GTEx/v8	Brain_Cerebellum	ENSG00000187987	A	4.41823e-05	0.386966	1.53454e-18	G	-	6	28002388	ZSCAN23	1
6:28003228:C:G	GTEx/v8	Brain_Cerebellum	ENSG00000187987	G	0.000302111	0.412189	1.53454e-18	C	-	6	28003228	ZSCAN23	1
6:28011516:C:T	GTEx/v8	Brain_Cerebellum	ENSG00000187987	C	4.51019e-05	0.388319	1.53454e-18	T	-	6	28011516	ZSCAN23	1
6:28011652:C:T	GTEx/v8	Brain_Cerebellum	ENSG00000187987	C	4.51019e-05	0.388319	1.53454e-18	T	-	6	28011652	ZSCAN23	1
6:28017103:A:AAAAC	GTEx/v8	Brain_Cerebellum	ENSG00000187987	AAAAC	0.000323336	0.339505	1.53454e-18	NA	NA	6	28017103	ZSCAN23	1
6:28183242:T:TTCTGAGGAA	GTEx/v8	Brain_Cerebellum	ENSG00000187987	TTCTGAGGAA	6.54276e-05	0.347682	1.53454e-18	NA	NA	6	28183242	ZSCAN23	1
6:28190830:A:T	GTEx/v8	Brain_Cerebellum	ENSG00000187987	A	6.13652e-05	0.35209	1.53454e-18	T	-	6	28190830	ZSCAN23	1
6:28191057:C:T	GTEx/v8	Brain_Cerebellum	ENSG00000187987	T	6.13652e-05	0.35209	1.53454e-18	C	-	6	28191057	ZSCAN23	1
6:28203300:A:G	GTEx/v8	Brain_Cerebellum	ENSG00000187987	G	6.54276e-05	0.347682	1.53454e-18	A	-	6	28203300	ZSCAN23	1
6:28214698:C:T	GTEx/v8	Brain_Cerebellum	ENSG00000187987	T	0.000203438	0.385737	1.53454e-18	C	-	6	28214698	ZSCAN23	1
6:28301099:A:G	GTEx/v8	Brain_Cerebellum	ENSG00000187987	G	6.33764e-05	0.403106	1.53454e-18	A	-	6	28301099	ZSCAN23	1
6:28301195:A:G	GTEx/v8	Brain_Cerebellum	ENSG00000187987	G	5.07427e-05	0.417822	1.53454e-18	A	-	6	28301195	ZSCAN23	1
6:28788769:A:G	GTEx/v8	Brain_Cerebellum	ENSG00000187987	A	0.000311273	0.402778	1.53454e-18	G	-	6	28788769	ZSCAN23	1
6:28796071:C:G	GTEx/v8	Brain_Cerebellum	ENSG00000187987	C	0.000235436	0.354788	1.53454e-18	G	-	6	28796071	ZSCAN23	1
6:28897980:C:T	GTEx/v8	Brain_Cerebellum	ENSG00000187987	C	0.000309221	0.37024	1.53454e-18	T	-	6	28897980	ZSCAN23	1
6:28898287:C:T	GTEx/v8	Brain_Cerebellum	ENSG00000187987	T	0.000365265	0.43014	1.53454e-18	C	-	6	28898287	ZSCAN23	1
6:28906922:C:G	GTEx/v8	Brain_Cerebellum	ENSG00000187987	G	0.000365265	0.43014	1.53454e-18	C	-	6	28906922	ZSCAN23	1
6:27317016:A:AC	GTEx/v8	Brain_Frontal_Cortex_BA9	ENSG00000186470	A	3.03182e-10	-0.884962	7.60162e-18	NA	NA	6	27317016	BTN3A2	1
6:27327000:C:T	GTEx/v8	Brain_Frontal_Cortex_BA9	ENSG00000186470	T	3.03182e-10	-0.884962	7.60162e-18	C	+	6	27327000	BTN3A2	1
6:27332891:C:T	GTEx/v8	Brain_Frontal_Cortex_BA9	ENSG00000186470	C	1.28566e-09	-0.829716	7.60162e-18	T	+	6	27332891	BTN3A2	1
6:27317016:A:AC	GTEx/v8	Brain_Cortex	ENSG00000186470	A	1.03985e-13	-0.973505	2.29399e-17	NA	NA	6	27317016	BTN3A2	1
6:27327000:C:T	GTEx/v8	Brain_Cortex	ENSG00000186470	T	1.03985e-13	-0.973505	2.29399e-17	C	+	6	27327000	BTN3A2	1
6:27332891:C:T	GTEx/v8	Brain_Cortex	ENSG00000186470	C	4.56049e-12	-0.898787	2.29399e-17	T	+	6	27332891	BTN3A2	1
6:27317016:A:AC	GTEx/v8	Brain_Caudate_basal_ganglia	ENSG00000186470	A	3.25812e-11	-0.932546	3.2083e-17	NA	NA	6	27317016	BTN3A2	1
6:27327000:C:T	GTEx/v8	Brain_Caudate_basal_ganglia	ENSG00000186470	T	3.25812e-11	-0.932546	3.2083e-17	C	+	6	27327000	BTN3A2	1
6:27332891:C:T	GTEx/v8	Brain_Caudate_basal_ganglia	ENSG00000186470	C	3.25812e-11	-0.932546	3.2083e-17	T	+	6	27332891	BTN3A2	1
6:27877446:A:T	GTEx/v8	Brain_Frontal_Cortex_BA9	ENSG00000235109	A	0.000141369	0.546471	3.94388e-17	T	-	6	27877446	ZSCAN31	1
6:28183242:T:TTCTGAGGAA	GTEx/v8	Brain_Frontal_Cortex_BA9	ENSG00000235109	TTCTGAGGAA	1.82904e-05	0.60903	3.94388e-17	NA	NA	6	28183242	ZSCAN31	1
6:28190830:A:T	GTEx/v8	Brain_Frontal_Cortex_BA9	ENSG00000235109	A	1.82904e-05	0.60903	3.94388e-17	T	-	6	28190830	ZSCAN31	1
6:28191057:C:T	GTEx/v8	Brain_Frontal_Cortex_BA9	ENSG00000235109	T	1.82904e-05	0.60903	3.94388e-17	C	-	6	28191057	ZSCAN31	1
6:28203300:A:G	GTEx/v8	Brain_Frontal_Cortex_BA9	ENSG00000235109	G	1.82904e-05	0.60903	3.94388e-17	A	-	6	28203300	ZSCAN31	1
6:28301099:A:G	GTEx/v8	Brain_Frontal_Cortex_BA9	ENSG00000235109	G	0.00019955	0.55562	3.94388e-17	A	-	6	28301099	ZSCAN31	1
6:27317016:A:AC	GTEx/v8	Brain_Nucleus_accumbens_basal_ganglia	ENSG00000186470	A	5.618e-09	-0.828824	5.47299e-16	NA	NA	6	27317016	BTN3A2	1
6:27327000:C:T	GTEx/v8	Brain_Nucleus_accumbens_basal_ganglia	ENSG00000186470	T	5.618e-09	-0.828824	5.47299e-16	C	+	6	27327000	BTN3A2	1
6:27332891:C:T	GTEx/v8	Brain_Nucleus_accumbens_basal_ganglia	ENSG00000186470	C	1.26054e-07	-0.741473	5.47299e-16	T	+	6	27332891	BTN3A2	1
6:27317016:A:AC	GTEx/v8	Brain_Anterior_cingulate_cortex_BA24	ENSG00000186470	A	3.22344e-09	-1.01519	8.24164e-15	NA	NA	6	27317016	BTN3A2	1
6:27327000:C:T	GTEx/v8	Brain_Anterior_cingulate_cortex_BA24	ENSG00000186470	T	3.22344e-09	-1.01519	8.24164e-15	C	+	6	27327000	BTN3A2	1
6:27332891:C:T	GTEx/v8	Brain_Anterior_cingulate_cortex_BA24	ENSG00000186470	C	2.32861e-08	-0.964129	8.24164e-15	T	+	6	27332891	BTN3A2	1
6:27877446:A:T	GTEx/v8	Brain_Putamen_basal_ganglia	ENSG00000235109	A	0.000117023	0.623347	9.93108e-15	T	-	6	27877446	ZSCAN31	1
6:27967089:C:T	GTEx/v8	Brain_Putamen_basal_ganglia	ENSG00000235109	C	0.000113983	0.633085	9.93108e-15	T	-	6	27967089	ZSCAN31	1
6:27998258:A:G	GTEx/v8	Brain_Putamen_basal_ganglia	ENSG00000235109	A	0.000113983	0.633085	9.93108e-15	G	-	6	27998258	ZSCAN31	1
6:28002388:A:G	GTEx/v8	Brain_Putamen_basal_ganglia	ENSG00000235109	A	0.000113983	0.633085	9.93108e-15	G	-	6	28002388	ZSCAN31	1
6:28011516:C:T	GTEx/v8	Brain_Putamen_basal_ganglia	ENSG00000235109	C	0.000113983	0.633085	9.93108e-15	T	-	6	28011516	ZSCAN31	1
6:28011652:C:T	GTEx/v8	Brain_Putamen_basal_ganglia	ENSG00000235109	C	0.000113983	0.633085	9.93108e-15	T	-	6	28011652	ZSCAN31	1
6:28017103:A:AAAAC	GTEx/v8	Brain_Putamen_basal_ganglia	ENSG00000235109	AAAAC	0.000122796	0.636854	9.93108e-15	NA	NA	6	28017103	ZSCAN31	1
6:28041667:A:ACC	GTEx/v8	Brain_Putamen_basal_ganglia	ENSG00000235109	ACC	2.48181e-06	0.738589	9.93108e-15	NA	NA	6	28041667	ZSCAN31	1
6:28043828:A:G	GTEx/v8	Brain_Putamen_basal_ganglia	ENSG00000235109	G	1.58855e-06	0.753204	9.93108e-15	A	-	6	28043828	ZSCAN31	1
6:28052823:A:C	GTEx/v8	Brain_Putamen_basal_ganglia	ENSG00000235109	C	1.58855e-06	0.753204	9.93108e-15	A	-	6	28052823	ZSCAN31	1
6:28074526:T:TATTG	GTEx/v8	Brain_Putamen_basal_ganglia	ENSG00000235109	T	2.48181e-06	0.738589	9.93108e-15	NA	NA	6	28074526	ZSCAN31	1
6:28079741:A:C	GTEx/v8	Brain_Putamen_basal_ganglia	ENSG00000235109	A	1.58855e-06	0.753204	9.93108e-15	C	-	6	28079741	ZSCAN31	1
6:28086883:C:T	GTEx/v8	Brain_Putamen_basal_ganglia	ENSG00000235109	C	2.48181e-06	0.738589	9.93108e-15	T	-	6	28086883	ZSCAN31	1
6:28092685:C:T	GTEx/v8	Brain_Putamen_basal_ganglia	ENSG00000235109	T	2.48181e-06	0.738589	9.93108e-15	C	-	6	28092685	ZSCAN31	1
6:28097193:A:G	GTEx/v8	Brain_Putamen_basal_ganglia	ENSG00000235109	A	2.48181e-06	0.738589	9.93108e-15	G	-	6	28097193	ZSCAN31	1
6:28102378:C:T	GTEx/v8	Brain_Putamen_basal_ganglia	ENSG00000235109	T	2.79614e-06	0.738988	9.93108e-15	C	-	6	28102378	ZSCAN31	1
6:28107357:C:T	GTEx/v8	Brain_Putamen_basal_ganglia	ENSG00000235109	C	2.79614e-06	0.738988	9.93108e-15	T	-	6	28107357	ZSCAN31	1
6:28126840:C:T	GTEx/v8	Brain_Putamen_basal_ganglia	ENSG00000235109	T	2.79614e-06	0.738988	9.93108e-15	C	-	6	28126840	ZSCAN31	1
6:28130411:A:AGAG	GTEx/v8	Brain_Putamen_basal_ganglia	ENSG00000235109	A	2.79614e-06	0.738988	9.93108e-15	NA	NA	6	28130411	ZSCAN31	1
6:28132837:A:ACTC	GTEx/v8	Brain_Putamen_basal_ganglia	ENSG00000235109	A	3.03022e-06	0.738823	9.93108e-15	NA	NA	6	28132837	ZSCAN31	1
6:28141460:A:G	GTEx/v8	Brain_Putamen_basal_ganglia	ENSG00000235109	A	2.79614e-06	0.738988	9.93108e-15	G	-	6	28141460	ZSCAN31	1
6:28143118:A:G	GTEx/v8	Brain_Putamen_basal_ganglia	ENSG00000235109	G	2.79614e-06	0.738988	9.93108e-15	A	-	6	28143118	ZSCAN31	1
6:28168343:C:T	GTEx/v8	Brain_Putamen_basal_ganglia	ENSG00000235109	T	1.58855e-06	0.753204	9.93108e-15	C	-	6	28168343	ZSCAN31	1
6:28183242:T:TTCTGAGGAA	GTEx/v8	Brain_Putamen_basal_ganglia	ENSG00000235109	TTCTGAGGAA	6.71856e-08	0.822178	9.93108e-15	NA	NA	6	28183242	ZSCAN31	1
6:28190830:A:T	GTEx/v8	Brain_Putamen_basal_ganglia	ENSG00000235109	A	6.71856e-08	0.822178	9.93108e-15	T	-	6	28190830	ZSCAN31	1
6:28191057:C:T	GTEx/v8	Brain_Putamen_basal_ganglia	ENSG00000235109	T	6.71856e-08	0.822178	9.93108e-15	C	-	6	28191057	ZSCAN31	1
6:28203300:A:G	GTEx/v8	Brain_Putamen_basal_ganglia	ENSG00000235109	G	6.71856e-08	0.822178	9.93108e-15	A	-	6	28203300	ZSCAN31	1
6:28214698:C:T	GTEx/v8	Brain_Putamen_basal_ganglia	ENSG00000235109	T	0.000216893	0.665624	9.93108e-15	C	-	6	28214698	ZSCAN31	1
6:27773832:A:T	GTEx/v8	Brain_Hippocampus	ENSG00000235109	A	6.9704e-05	0.596367	5.65781e-14	T	-	6	27773832	ZSCAN31	1
6:27773904:A:G	GTEx/v8	Brain_Hippocampus	ENSG00000235109	A	6.9704e-05	0.596367	5.65781e-14	G	-	6	27773904	ZSCAN31	1
6:27774824:A:G	GTEx/v8	Brain_Hippocampus	ENSG00000235109	A	6.9704e-05	0.596367	5.65781e-14	G	-	6	27774824	ZSCAN31	1
6:27775674:A:G	GTEx/v8	Brain_Hippocampus	ENSG00000235109	G	6.9704e-05	0.596367	5.65781e-14	A	-	6	27775674	ZSCAN31	1
6:27775697:C:G	GTEx/v8	Brain_Hippocampus	ENSG00000235109	C	6.9704e-05	0.596367	5.65781e-14	G	-	6	27775697	ZSCAN31	1
6:27781872:C:G	GTEx/v8	Brain_Hippocampus	ENSG00000235109	C	6.9704e-05	0.596367	5.65781e-14	G	-	6	27781872	ZSCAN31	1
6:27782031:G:T	GTEx/v8	Brain_Hippocampus	ENSG00000235109	G	6.9704e-05	0.596367	5.65781e-14	T	-	6	27782031	ZSCAN31	1
6:27783359:A:G	GTEx/v8	Brain_Hippocampus	ENSG00000235109	G	6.9704e-05	0.596367	5.65781e-14	A	-	6	27783359	ZSCAN31	1
6:27792604:T:TTGTC	GTEx/v8	Brain_Hippocampus	ENSG00000235109	T	5.7911e-05	0.611183	5.65781e-14	NA	NA	6	27792604	ZSCAN31	1
6:27792640:C:T	GTEx/v8	Brain_Hippocampus	ENSG00000235109	T	5.7911e-05	0.611183	5.65781e-14	C	-	6	27792640	ZSCAN31	1
6:27796935:G:T	GTEx/v8	Brain_Hippocampus	ENSG00000235109	T	5.7911e-05	0.611183	5.65781e-14	G	-	6	27796935	ZSCAN31	1
6:27798257:C:T	GTEx/v8	Brain_Hippocampus	ENSG00000235109	C	5.7911e-05	0.611183	5.65781e-14	T	-	6	27798257	ZSCAN31	1
6:27808192:A:G	GTEx/v8	Brain_Hippocampus	ENSG00000235109	G	5.7911e-05	0.611183	5.65781e-14	A	-	6	27808192	ZSCAN31	1
6:27810626:C:T	GTEx/v8	Brain_Hippocampus	ENSG00000235109	C	5.7911e-05	0.611183	5.65781e-14	T	-	6	27810626	ZSCAN31	1
6:27811828:A:G	GTEx/v8	Brain_Hippocampus	ENSG00000235109	A	5.7911e-05	0.611183	5.65781e-14	G	-	6	27811828	ZSCAN31	1
6:27813694:C:T	GTEx/v8	Brain_Hippocampus	ENSG00000235109	C	5.7911e-05	0.611183	5.65781e-14	T	-	6	27813694	ZSCAN31	1
6:27816442:A:G	GTEx/v8	Brain_Hippocampus	ENSG00000235109	G	5.7911e-05	0.611183	5.65781e-14	A	-	6	27816442	ZSCAN31	1
6:27828151:A:T	GTEx/v8	Brain_Hippocampus	ENSG00000235109	A	5.7911e-05	0.611183	5.65781e-14	T	-	6	27828151	ZSCAN31	1
6:27830326:C:T	GTEx/v8	Brain_Hippocampus	ENSG00000235109	T	5.7911e-05	0.611183	5.65781e-14	C	-	6	27830326	ZSCAN31	1
6:27833174:A:G	GTEx/v8	Brain_Hippocampus	ENSG00000235109	G	5.7911e-05	0.611183	5.65781e-14	A	-	6	27833174	ZSCAN31	1
6:27835272:C:T	GTEx/v8	Brain_Hippocampus	ENSG00000235109	C	5.7911e-05	0.611183	5.65781e-14	T	-	6	27835272	ZSCAN31	1
6:27835435:A:G	GTEx/v8	Brain_Hippocampus	ENSG00000235109	G	0.000104501	0.521935	5.65781e-14	A	-	6	27835435	ZSCAN31	1
6:27835772:A:G	GTEx/v8	Brain_Hippocampus	ENSG00000235109	G	5.7911e-05	0.611183	5.65781e-14	A	-	6	27835772	ZSCAN31	1
6:27836976:C:T	GTEx/v8	Brain_Hippocampus	ENSG00000235109	T	5.7911e-05	0.611183	5.65781e-14	C	-	6	27836976	ZSCAN31	1
6:27837267:C:T	GTEx/v8	Brain_Hippocampus	ENSG00000235109	C	5.7911e-05	0.611183	5.65781e-14	T	-	6	27837267	ZSCAN31	1
6:27838518:C:CT	GTEx/v8	Brain_Hippocampus	ENSG00000235109	CT	5.7911e-05	0.611183	5.65781e-14	NA	NA	6	27838518	ZSCAN31	1
6:27838764:C:G	GTEx/v8	Brain_Hippocampus	ENSG00000235109	G	5.7911e-05	0.611183	5.65781e-14	C	-	6	27838764	ZSCAN31	1
6:27877446:A:T	GTEx/v8	Brain_Hippocampus	ENSG00000235109	A	1.20357e-05	0.624268	5.65781e-14	T	-	6	27877446	ZSCAN31	1
6:27967089:C:T	GTEx/v8	Brain_Hippocampus	ENSG00000235109	C	3.80033e-05	0.626993	5.65781e-14	T	-	6	27967089	ZSCAN31	1
6:27998258:A:G	GTEx/v8	Brain_Hippocampus	ENSG00000235109	A	3.80033e-05	0.626993	5.65781e-14	G	-	6	27998258	ZSCAN31	1
6:28002388:A:G	GTEx/v8	Brain_Hippocampus	ENSG00000235109	A	3.80033e-05	0.626993	5.65781e-14	G	-	6	28002388	ZSCAN31	1
6:28011516:C:T	GTEx/v8	Brain_Hippocampus	ENSG00000235109	C	6.21684e-05	0.621799	5.65781e-14	T	-	6	28011516	ZSCAN31	1
6:28011652:C:T	GTEx/v8	Brain_Hippocampus	ENSG00000235109	C	6.21684e-05	0.621799	5.65781e-14	T	-	6	28011652	ZSCAN31	1
6:28041667:A:ACC	GTEx/v8	Brain_Hippocampus	ENSG00000235109	ACC	6.14087e-07	0.731214	5.65781e-14	NA	NA	6	28041667	ZSCAN31	1
6:28043828:A:G	GTEx/v8	Brain_Hippocampus	ENSG00000235109	G	6.82019e-06	0.676745	5.65781e-14	A	-	6	28043828	ZSCAN31	1
6:28052823:A:C	GTEx/v8	Brain_Hippocampus	ENSG00000235109	C	6.82019e-06	0.676745	5.65781e-14	A	-	6	28052823	ZSCAN31	1
6:28074526:T:TATTG	GTEx/v8	Brain_Hippocampus	ENSG00000235109	T	6.14087e-07	0.731214	5.65781e-14	NA	NA	6	28074526	ZSCAN31	1
6:28079741:A:C	GTEx/v8	Brain_Hippocampus	ENSG00000235109	A	6.82019e-06	0.676745	5.65781e-14	C	-	6	28079741	ZSCAN31	1
6:28086883:C:T	GTEx/v8	Brain_Hippocampus	ENSG00000235109	C	6.14087e-07	0.731214	5.65781e-14	T	-	6	28086883	ZSCAN31	1
6:28092685:C:T	GTEx/v8	Brain_Hippocampus	ENSG00000235109	T	6.14087e-07	0.731214	5.65781e-14	C	-	6	28092685	ZSCAN31	1
6:28097193:A:G	GTEx/v8	Brain_Hippocampus	ENSG00000235109	A	6.14087e-07	0.731214	5.65781e-14	G	-	6	28097193	ZSCAN31	1
6:28102378:C:T	GTEx/v8	Brain_Hippocampus	ENSG00000235109	T	3.00038e-06	0.695168	5.65781e-14	C	-	6	28102378	ZSCAN31	1
6:28107357:C:T	GTEx/v8	Brain_Hippocampus	ENSG00000235109	C	3.00038e-06	0.695168	5.65781e-14	T	-	6	28107357	ZSCAN31	1
6:28126840:C:T	GTEx/v8	Brain_Hippocampus	ENSG00000235109	T	3.00038e-06	0.695168	5.65781e-14	C	-	6	28126840	ZSCAN31	1
6:28130411:A:AGAG	GTEx/v8	Brain_Hippocampus	ENSG00000235109	A	3.00038e-06	0.695168	5.65781e-14	NA	NA	6	28130411	ZSCAN31	1
6:28132837:A:ACTC	GTEx/v8	Brain_Hippocampus	ENSG00000235109	A	1.95997e-06	0.707009	5.65781e-14	NA	NA	6	28132837	ZSCAN31	1
6:28141460:A:G	GTEx/v8	Brain_Hippocampus	ENSG00000235109	A	3.00038e-06	0.695168	5.65781e-14	G	-	6	28141460	ZSCAN31	1
6:28143118:A:G	GTEx/v8	Brain_Hippocampus	ENSG00000235109	G	3.00038e-06	0.695168	5.65781e-14	A	-	6	28143118	ZSCAN31	1
6:28168343:C:T	GTEx/v8	Brain_Hippocampus	ENSG00000235109	T	6.82019e-06	0.676745	5.65781e-14	C	-	6	28168343	ZSCAN31	1
6:28183242:T:TTCTGAGGAA	GTEx/v8	Brain_Hippocampus	ENSG00000235109	TTCTGAGGAA	9.06794e-08	0.752424	5.65781e-14	NA	NA	6	28183242	ZSCAN31	1
6:28190830:A:T	GTEx/v8	Brain_Hippocampus	ENSG00000235109	A	1.4999e-07	0.754032	5.65781e-14	T	-	6	28190830	ZSCAN31	1
6:28191057:C:T	GTEx/v8	Brain_Hippocampus	ENSG00000235109	T	1.4999e-07	0.754032	5.65781e-14	C	-	6	28191057	ZSCAN31	1
6:28203300:A:G	GTEx/v8	Brain_Hippocampus	ENSG00000235109	G	9.06794e-08	0.752424	5.65781e-14	A	-	6	28203300	ZSCAN31	1
6:28214698:C:T	GTEx/v8	Brain_Hippocampus	ENSG00000235109	T	5.90424e-05	0.709825	5.65781e-14	C	-	6	28214698	ZSCAN31	1
6:27317016:A:AC	GTEx/v8	Brain_Cerebellar_Hemisphere	ENSG00000186470	A	1.01205e-08	-0.973857	1.33776e-13	NA	NA	6	27317016	BTN3A2	1
6:27327000:C:T	GTEx/v8	Brain_Cerebellar_Hemisphere	ENSG00000186470	T	1.01205e-08	-0.973857	1.33776e-13	C	+	6	27327000	BTN3A2	1
6:27332891:C:T	GTEx/v8	Brain_Cerebellar_Hemisphere	ENSG00000186470	C	1.01205e-08	-0.973857	1.33776e-13	T	+	6	27332891	BTN3A2	1
6:27317016:A:AC	GTEx/v8	Brain_Hippocampus	ENSG00000186470	A	3.01854e-08	-0.898764	4.19958e-13	NA	NA	6	27317016	BTN3A2	1
6:27327000:C:T	GTEx/v8	Brain_Hippocampus	ENSG00000186470	T	3.01854e-08	-0.898764	4.19958e-13	C	+	6	27327000	BTN3A2	1
6:27332891:C:T	GTEx/v8	Brain_Hippocampus	ENSG00000186470	C	3.01854e-08	-0.898764	4.19958e-13	T	+	6	27332891	BTN3A2	1
4:102223084:C:T	GTEx/v8	Brain_Putamen_basal_ganglia	ENSG00000254531	C	4.90068e-15	-0.312199	1.24506e-12	C	-	4	102223084	AP001816.1	1
4:102223386:A:C	GTEx/v8	Brain_Putamen_basal_ganglia	ENSG00000254531	A	1.4646e-13	-0.302841	1.24506e-12	A	-	4	102223386	AP001816.1	1
4:102224910:C:G	GTEx/v8	Brain_Putamen_basal_ganglia	ENSG00000254531	C	9.4759e-15	-0.316182	1.24506e-12	C	-	4	102224910	AP001816.1	1
4:102228696:G:T	GTEx/v8	Brain_Putamen_basal_ganglia	ENSG00000254531	G	2.98536e-15	-0.322062	1.24506e-12	G	-	4	102228696	AP001816.1	1
4:102229722:A:C	GTEx/v8	Brain_Putamen_basal_ganglia	ENSG00000254531	A	1.4646e-13	-0.302841	1.24506e-12	A	-	4	102229722	AP001816.1	1
4:102229778:C:T	GTEx/v8	Brain_Putamen_basal_ganglia	ENSG00000254531	T	3.14888e-17	-0.332974	1.24506e-12	T	-	4	102229778	AP001816.1	1
4:102231024:G:T	GTEx/v8	Brain_Putamen_basal_ganglia	ENSG00000254531	G	1.4646e-13	-0.302841	1.24506e-12	G	-	4	102231024	AP001816.1	1
4:102231463:A:T	GTEx/v8	Brain_Putamen_basal_ganglia	ENSG00000254531	A	1.68747e-16	-0.327053	1.24506e-12	A	-	4	102231463	AP001816.1	1
4:102232629:C:T	GTEx/v8	Brain_Putamen_basal_ganglia	ENSG00000254531	C	1.4646e-13	-0.302841	1.24506e-12	C	-	4	102232629	AP001816.1	1
4:102232985:C:T	GTEx/v8	Brain_Putamen_basal_ganglia	ENSG00000254531	T	1.04163e-17	-0.343753	1.24506e-12	T	-	4	102232985	AP001816.1	1
4:102235369:A:T	GTEx/v8	Brain_Putamen_basal_ganglia	ENSG00000254531	A	3.17536e-06	0.192013	1.24506e-12	T	-	4	102235369	AP001816.1	1
4:102236139:C:T	GTEx/v8	Brain_Putamen_basal_ganglia	ENSG00000254531	T	6.2309e-14	-0.305915	1.24506e-12	T	-	4	102236139	AP001816.1	1
4:102236140:A:G	GTEx/v8	Brain_Putamen_basal_ganglia	ENSG00000254531	G	3.14888e-17	-0.332974	1.24506e-12	G	-	4	102236140	AP001816.1	1
4:102236741:G:T	GTEx/v8	Brain_Putamen_basal_ganglia	ENSG00000254531	T	1.4646e-13	-0.302841	1.24506e-12	T	-	4	102236741	AP001816.1	1
4:102236914:C:T	GTEx/v8	Brain_Putamen_basal_ganglia	ENSG00000254531	C	9.4759e-15	-0.316182	1.24506e-12	C	-	4	102236914	AP001816.1	1
4:102240747:A:G	GTEx/v8	Brain_Putamen_basal_ganglia	ENSG00000254531	A	3.14888e-17	-0.332974	1.24506e-12	A	-	4	102240747	AP001816.1	1
4:102241741:G:T	GTEx/v8	Brain_Putamen_basal_ganglia	ENSG00000254531	G	3.14888e-17	-0.332974	1.24506e-12	G	-	4	102241741	AP001816.1	1
4:102247191:A:G	GTEx/v8	Brain_Putamen_basal_ganglia	ENSG00000254531	G	3.14888e-17	-0.332974	1.24506e-12	G	-	4	102247191	AP001816.1	1
4:102248836:G:T	GTEx/v8	Brain_Putamen_basal_ganglia	ENSG00000254531	G	1.78383e-13	-0.306113	1.24506e-12	G	-	4	102248836	AP001816.1	1
4:102251501:C:T	GTEx/v8	Brain_Putamen_basal_ganglia	ENSG00000254531	C	1.4646e-13	-0.302841	1.24506e-12	C	-	4	102251501	AP001816.1	1
4:102251782:C:T	GTEx/v8	Brain_Putamen_basal_ganglia	ENSG00000254531	T	3.14888e-17	-0.332974	1.24506e-12	T	-	4	102251782	AP001816.1	1
4:102252696:C:T	GTEx/v8	Brain_Putamen_basal_ganglia	ENSG00000254531	T	1.68747e-16	-0.327053	1.24506e-12	T	-	4	102252696	AP001816.1	1
4:102259365:C:T	GTEx/v8	Brain_Putamen_basal_ganglia	ENSG00000254531	C	1.68747e-16	-0.327053	1.24506e-12	C	-	4	102259365	AP001816.1	1
4:102264575:C:T	GTEx/v8	Brain_Putamen_basal_ganglia	ENSG00000254531	C	1.68747e-16	-0.327053	1.24506e-12	C	-	4	102264575	AP001816.1	1
4:102264742:A:AT	GTEx/v8	Brain_Putamen_basal_ganglia	ENSG00000254531	A	6.2309e-14	-0.305915	1.24506e-12	NA	NA	4	102264742	AP001816.1	1
4:102267453:A:G	GTEx/v8	Brain_Putamen_basal_ganglia	ENSG00000254531	A	2.36325e-17	-0.332461	1.24506e-12	A	-	4	102267453	AP001816.1	1
4:102268940:C:T	GTEx/v8	Brain_Putamen_basal_ganglia	ENSG00000254531	C	1.95178e-17	-0.333191	1.24506e-12	C	-	4	102268940	AP001816.1	1
4:102271461:C:T	GTEx/v8	Brain_Putamen_basal_ganglia	ENSG00000254531	T	6.2309e-14	-0.305915	1.24506e-12	T	-	4	102271461	AP001816.1	1
4:102275264:A:G	GTEx/v8	Brain_Putamen_basal_ganglia	ENSG00000254531	G	1.04883e-16	-0.330391	1.24506e-12	G	-	4	102275264	AP001816.1	1
4:102276102:G:GA	GTEx/v8	Brain_Putamen_basal_ganglia	ENSG00000254531	GA	8.03515e-15	-0.317441	1.24506e-12	NA	NA	4	102276102	AP001816.1	1
4:102276682:C:T	GTEx/v8	Brain_Putamen_basal_ganglia	ENSG00000254531	C	3.15117e-09	0.24758	1.24506e-12	T	-	4	102276682	AP001816.1	1
4:102278055:A:G	GTEx/v8	Brain_Putamen_basal_ganglia	ENSG00000254531	G	2.03897e-13	-0.304733	1.24506e-12	G	-	4	102278055	AP001816.1	1
4:102278368:A:G	GTEx/v8	Brain_Putamen_basal_ganglia	ENSG00000254531	A	2.03897e-13	-0.304733	1.24506e-12	A	-	4	102278368	AP001816.1	1
4:102279893:A:T	GTEx/v8	Brain_Putamen_basal_ganglia	ENSG00000254531	T	4.6386e-13	-0.295634	1.24506e-12	T	-	4	102279893	AP001816.1	1
4:102280398:A:G	GTEx/v8	Brain_Putamen_basal_ganglia	ENSG00000254531	A	3.76223e-15	0.315756	1.24506e-12	G	-	4	102280398	AP001816.1	1
4:102281095:C:T	GTEx/v8	Brain_Putamen_basal_ganglia	ENSG00000254531	C	1.01173e-12	0.292546	1.24506e-12	T	-	4	102281095	AP001816.1	1
4:102281388:A:T	GTEx/v8	Brain_Putamen_basal_ganglia	ENSG00000254531	T	1.01173e-12	0.292546	1.24506e-12	A	-	4	102281388	AP001816.1	1
4:102281451:G:T	GTEx/v8	Brain_Putamen_basal_ganglia	ENSG00000254531	T	1.01173e-12	0.292546	1.24506e-12	G	-	4	102281451	AP001816.1	1
4:102281812:G:T	GTEx/v8	Brain_Putamen_basal_ganglia	ENSG00000254531	G	1.01173e-12	0.292546	1.24506e-12	T	-	4	102281812	AP001816.1	1
4:102282433:C:T	GTEx/v8	Brain_Putamen_basal_ganglia	ENSG00000254531	T	1.01173e-12	0.292546	1.24506e-12	C	-	4	102282433	AP001816.1	1
4:102283586:A:G	GTEx/v8	Brain_Putamen_basal_ganglia	ENSG00000254531	A	2.11077e-15	0.318317	1.24506e-12	G	-	4	102283586	AP001816.1	1
4:102283589:A:G	GTEx/v8	Brain_Putamen_basal_ganglia	ENSG00000254531	G	1.01173e-12	0.292546	1.24506e-12	A	-	4	102283589	AP001816.1	1
4:102283898:C:T	GTEx/v8	Brain_Putamen_basal_ganglia	ENSG00000254531	C	1.01173e-12	0.292546	1.24506e-12	T	-	4	102283898	AP001816.1	1
4:102283981:G:T	GTEx/v8	Brain_Putamen_basal_ganglia	ENSG00000254531	G	1.01173e-12	0.292546	1.24506e-12	T	-	4	102283981	AP001816.1	1
4:102284427:A:G	GTEx/v8	Brain_Putamen_basal_ganglia	ENSG00000254531	G	1.01173e-12	0.292546	1.24506e-12	A	-	4	102284427	AP001816.1	1
4:102284940:C:T	GTEx/v8	Brain_Putamen_basal_ganglia	ENSG00000254531	T	1.39957e-13	0.299234	1.24506e-12	C	-	4	102284940	AP001816.1	1
4:102284986:C:G	GTEx/v8	Brain_Putamen_basal_ganglia	ENSG00000254531	C	1.01173e-12	0.292546	1.24506e-12	G	-	4	102284986	AP001816.1	1
4:102285035:C:T	GTEx/v8	Brain_Putamen_basal_ganglia	ENSG00000254531	C	1.01173e-12	0.292546	1.24506e-12	T	-	4	102285035	AP001816.1	1
4:102285706:G:T	GTEx/v8	Brain_Putamen_basal_ganglia	ENSG00000254531	G	1.01173e-12	0.292546	1.24506e-12	T	-	4	102285706	AP001816.1	1
4:102286050:A:G	GTEx/v8	Brain_Putamen_basal_ganglia	ENSG00000254531	A	1.01173e-12	0.292546	1.24506e-12	G	-	4	102286050	AP001816.1	1
4:102286213:A:G	GTEx/v8	Brain_Putamen_basal_ganglia	ENSG00000254531	A	1.01173e-12	0.292546	1.24506e-12	G	-	4	102286213	AP001816.1	1
4:102286709:A:G	GTEx/v8	Brain_Putamen_basal_ganglia	ENSG00000254531	A	1.01173e-12	0.292546	1.24506e-12	G	-	4	102286709	AP001816.1	1
4:102288125:A:C	GTEx/v8	Brain_Putamen_basal_ganglia	ENSG00000254531	C	2.76347e-12	0.29082	1.24506e-12	A	-	4	102288125	AP001816.1	1
4:102288452:A:C	GTEx/v8	Brain_Putamen_basal_ganglia	ENSG00000254531	C	1.01173e-12	0.292546	1.24506e-12	A	-	4	102288452	AP001816.1	1
4:102288777:C:T	GTEx/v8	Brain_Putamen_basal_ganglia	ENSG00000254531	T	1.01173e-12	0.292546	1.24506e-12	C	-	4	102288777	AP001816.1	1
4:102288919:C:T	GTEx/v8	Brain_Putamen_basal_ganglia	ENSG00000254531	C	1.01173e-12	0.292546	1.24506e-12	T	-	4	102288919	AP001816.1	1
4:102289107:A:T	GTEx/v8	Brain_Putamen_basal_ganglia	ENSG00000254531	A	5.87444e-13	0.298248	1.24506e-12	T	-	4	102289107	AP001816.1	1
4:102289902:C:G	GTEx/v8	Brain_Putamen_basal_ganglia	ENSG00000254531	C	1.01173e-12	0.292546	1.24506e-12	G	-	4	102289902	AP001816.1	1
4:102290528:A:G	GTEx/v8	Brain_Putamen_basal_ganglia	ENSG00000254531	G	3.2688e-14	0.305644	1.24506e-12	A	-	4	102290528	AP001816.1	1
4:102290617:C:T	GTEx/v8	Brain_Putamen_basal_ganglia	ENSG00000254531	T	3.76223e-15	0.315756	1.24506e-12	C	-	4	102290617	AP001816.1	1
4:102290686:A:T	GTEx/v8	Brain_Putamen_basal_ganglia	ENSG00000254531	A	1.01173e-12	0.292546	1.24506e-12	T	-	4	102290686	AP001816.1	1
4:102291577:C:T	GTEx/v8	Brain_Putamen_basal_ganglia	ENSG00000254531	T	5.94042e-13	0.297932	1.24506e-12	C	-	4	102291577	AP001816.1	1
4:102292234:C:T	GTEx/v8	Brain_Putamen_basal_ganglia	ENSG00000254531	C	1.01173e-12	0.292546	1.24506e-12	T	-	4	102292234	AP001816.1	1
4:102292437:A:T	GTEx/v8	Brain_Putamen_basal_ganglia	ENSG00000254531	A	7.15465e-14	0.306584	1.24506e-12	T	-	4	102292437	AP001816.1	1
4:102292868:G:T	GTEx/v8	Brain_Putamen_basal_ganglia	ENSG00000254531	T	2.67366e-15	0.322143	1.24506e-12	G	-	4	102292868	AP001816.1	1
4:102292884:C:T	GTEx/v8	Brain_Putamen_basal_ganglia	ENSG00000254531	C	1.35564e-12	0.295498	1.24506e-12	T	-	4	102292884	AP001816.1	1
4:102293264:A:G	GTEx/v8	Brain_Putamen_basal_ganglia	ENSG00000254531	G	1.35564e-12	0.295498	1.24506e-12	A	-	4	102293264	AP001816.1	1
4:102293544:C:T	GTEx/v8	Brain_Putamen_basal_ganglia	ENSG00000254531	T	1.35564e-12	0.295498	1.24506e-12	C	-	4	102293544	AP001816.1	1
4:102294237:A:T	GTEx/v8	Brain_Putamen_basal_ganglia	ENSG00000254531	T	1.35564e-12	0.295498	1.24506e-12	A	-	4	102294237	AP001816.1	1
4:102297796:G:T	GTEx/v8	Brain_Putamen_basal_ganglia	ENSG00000254531	T	1.35564e-12	0.295498	1.24506e-12	G	-	4	102297796	AP001816.1	1
4:102298464:C:T	GTEx/v8	Brain_Putamen_basal_ganglia	ENSG00000254531	C	1.35564e-12	0.295498	1.24506e-12	T	-	4	102298464	AP001816.1	1
4:102298696:A:T	GTEx/v8	Brain_Putamen_basal_ganglia	ENSG00000254531	A	1.61955e-05	0.181917	1.24506e-12	T	-	4	102298696	AP001816.1	1
4:102299262:C:T	GTEx/v8	Brain_Putamen_basal_ganglia	ENSG00000254531	C	1.35564e-12	0.295498	1.24506e-12	T	-	4	102299262	AP001816.1	1
4:102300375:A:G	GTEx/v8	Brain_Putamen_basal_ganglia	ENSG00000254531	A	1.35564e-12	0.295498	1.24506e-12	G	-	4	102300375	AP001816.1	1
4:102301355:C:T	GTEx/v8	Brain_Putamen_basal_ganglia	ENSG00000254531	C	1.35564e-12	0.295498	1.24506e-12	T	-	4	102301355	AP001816.1	1
4:102301759:A:G	GTEx/v8	Brain_Putamen_basal_ganglia	ENSG00000254531	A	1.35564e-12	0.295498	1.24506e-12	G	-	4	102301759	AP001816.1	1
4:102301819:A:C	GTEx/v8	Brain_Putamen_basal_ganglia	ENSG00000254531	A	1.35564e-12	0.295498	1.24506e-12	C	-	4	102301819	AP001816.1	1
4:102302197:A:G	GTEx/v8	Brain_Putamen_basal_ganglia	ENSG00000254531	G	1.35564e-12	0.295498	1.24506e-12	A	-	4	102302197	AP001816.1	1
4:102302329:A:G	GTEx/v8	Brain_Putamen_basal_ganglia	ENSG00000254531	G	1.35564e-12	0.295498	1.24506e-12	A	-	4	102302329	AP001816.1	1
4:102302426:C:T	GTEx/v8	Brain_Putamen_basal_ganglia	ENSG00000254531	T	1.35564e-12	0.295498	1.24506e-12	C	-	4	102302426	AP001816.1	1
4:102302564:C:G	GTEx/v8	Brain_Putamen_basal_ganglia	ENSG00000254531	G	1.35564e-12	0.295498	1.24506e-12	C	-	4	102302564	AP001816.1	1
4:102303578:A:G	GTEx/v8	Brain_Putamen_basal_ganglia	ENSG00000254531	G	1.35564e-12	0.295498	1.24506e-12	A	-	4	102303578	AP001816.1	1
4:102303727:A:G	GTEx/v8	Brain_Putamen_basal_ganglia	ENSG00000254531	G	1.35564e-12	0.295498	1.24506e-12	A	-	4	102303727	AP001816.1	1
4:102304915:C:T	GTEx/v8	Brain_Putamen_basal_ganglia	ENSG00000254531	C	1.35564e-12	0.295498	1.24506e-12	T	-	4	102304915	AP001816.1	1
4:102305000:C:T	GTEx/v8	Brain_Putamen_basal_ganglia	ENSG00000254531	T	1.35564e-12	0.295498	1.24506e-12	C	-	4	102305000	AP001816.1	1
4:102305036:C:T	GTEx/v8	Brain_Putamen_basal_ganglia	ENSG00000254531	C	1.35564e-12	0.295498	1.24506e-12	T	-	4	102305036	AP001816.1	1
4:102305037:A:G	GTEx/v8	Brain_Putamen_basal_ganglia	ENSG00000254531	A	1.35564e-12	0.295498	1.24506e-12	G	-	4	102305037	AP001816.1	1
4:102305149:A:G	GTEx/v8	Brain_Putamen_basal_ganglia	ENSG00000254531	G	1.35564e-12	0.295498	1.24506e-12	A	-	4	102305149	AP001816.1	1
4:102305925:A:G	GTEx/v8	Brain_Putamen_basal_ganglia	ENSG00000254531	A	1.35564e-12	0.295498	1.24506e-12	G	-	4	102305925	AP001816.1	1
4:102306832:A:G	GTEx/v8	Brain_Putamen_basal_ganglia	ENSG00000254531	A	1.35564e-12	0.295498	1.24506e-12	G	-	4	102306832	AP001816.1	1
4:102307618:A:G	GTEx/v8	Brain_Putamen_basal_ganglia	ENSG00000254531	A	1.35564e-12	0.295498	1.24506e-12	G	-	4	102307618	AP001816.1	1
4:102308227:C:T	GTEx/v8	Brain_Putamen_basal_ganglia	ENSG00000254531	C	4.62066e-15	0.319791	1.24506e-12	T	-	4	102308227	AP001816.1	1
4:102308497:C:T	GTEx/v8	Brain_Putamen_basal_ganglia	ENSG00000254531	T	1.35564e-12	0.295498	1.24506e-12	C	-	4	102308497	AP001816.1	1
4:102309101:C:T	GTEx/v8	Brain_Putamen_basal_ganglia	ENSG00000254531	C	1.35564e-12	0.295498	1.24506e-12	T	-	4	102309101	AP001816.1	1
4:102309138:A:G	GTEx/v8	Brain_Putamen_basal_ganglia	ENSG00000254531	G	1.35564e-12	0.295498	1.24506e-12	A	-	4	102309138	AP001816.1	1
4:102309557:C:T	GTEx/v8	Brain_Putamen_basal_ganglia	ENSG00000254531	T	3.2816e-13	0.294823	1.24506e-12	C	-	4	102309557	AP001816.1	1
4:102312193:A:G	GTEx/v8	Brain_Putamen_basal_ganglia	ENSG00000254531	G	3.2816e-13	0.294823	1.24506e-12	A	-	4	102312193	AP001816.1	1
4:102312273:C:T	GTEx/v8	Brain_Putamen_basal_ganglia	ENSG00000254531	T	3.2816e-13	0.294823	1.24506e-12	C	-	4	102312273	AP001816.1	1
4:102312331:T:TA	GTEx/v8	Brain_Putamen_basal_ganglia	ENSG00000254531	TA	3.2816e-13	0.294823	1.24506e-12	NA	NA	4	102312331	AP001816.1	1
4:102312520:A:G	GTEx/v8	Brain_Putamen_basal_ganglia	ENSG00000254531	G	3.2816e-13	0.294823	1.24506e-12	A	-	4	102312520	AP001816.1	1
4:102312686:A:G	GTEx/v8	Brain_Putamen_basal_ganglia	ENSG00000254531	G	1.35564e-12	0.295498	1.24506e-12	A	-	4	102312686	AP001816.1	1
4:102313190:T:TG	GTEx/v8	Brain_Putamen_basal_ganglia	ENSG00000254531	TG	1.35564e-12	0.295498	1.24506e-12	NA	NA	4	102313190	AP001816.1	1
4:102313874:C:T	GTEx/v8	Brain_Putamen_basal_ganglia	ENSG00000254531	T	3.88456e-13	0.294405	1.24506e-12	C	-	4	102313874	AP001816.1	1
4:102314273:C:G	GTEx/v8	Brain_Putamen_basal_ganglia	ENSG00000254531	G	6.22401e-13	0.290391	1.24506e-12	C	-	4	102314273	AP001816.1	1
4:102314873:C:T	GTEx/v8	Brain_Putamen_basal_ganglia	ENSG00000254531	C	1.35564e-12	0.295498	1.24506e-12	T	-	4	102314873	AP001816.1	1
4:102316234:C:T	GTEx/v8	Brain_Putamen_basal_ganglia	ENSG00000254531	T	6.22401e-13	0.290391	1.24506e-12	C	-	4	102316234	AP001816.1	1
4:102316381:A:G	GTEx/v8	Brain_Putamen_basal_ganglia	ENSG00000254531	A	3.88456e-13	0.294405	1.24506e-12	G	-	4	102316381	AP001816.1	1
4:102316405:A:G	GTEx/v8	Brain_Putamen_basal_ganglia	ENSG00000254531	G	4.62066e-15	0.319791	1.24506e-12	A	-	4	102316405	AP001816.1	1
4:102316442:A:C	GTEx/v8	Brain_Putamen_basal_ganglia	ENSG00000254531	C	3.88456e-13	0.294405	1.24506e-12	A	-	4	102316442	AP001816.1	1
4:102316899:A:G	GTEx/v8	Brain_Putamen_basal_ganglia	ENSG00000254531	G	1.35564e-12	0.295498	1.24506e-12	A	-	4	102316899	AP001816.1	1
4:102316990:A:G	GTEx/v8	Brain_Putamen_basal_ganglia	ENSG00000254531	A	1.35564e-12	0.295498	1.24506e-12	G	-	4	102316990	AP001816.1	1
4:102318093:G:T	GTEx/v8	Brain_Putamen_basal_ganglia	ENSG00000254531	G	4.76766e-12	0.278004	1.24506e-12	T	-	4	102318093	AP001816.1	1
4:102319286:A:G	GTEx/v8	Brain_Putamen_basal_ganglia	ENSG00000254531	A	3.1342e-08	0.22775	1.24506e-12	G	-	4	102319286	AP001816.1	1
4:102319644:C:T	GTEx/v8	Brain_Putamen_basal_ganglia	ENSG00000254531	T	1.58995e-11	0.275516	1.24506e-12	C	-	4	102319644	AP001816.1	1
4:102320708:C:CAAAAT	GTEx/v8	Brain_Putamen_basal_ganglia	ENSG00000254531	CAAAAT	1.58995e-11	0.275516	1.24506e-12	NA	NA	4	102320708	AP001816.1	1
4:102321630:C:T	GTEx/v8	Brain_Putamen_basal_ganglia	ENSG00000254531	C	2.80146e-14	0.306966	1.24506e-12	T	-	4	102321630	AP001816.1	1
4:102323582:A:G	GTEx/v8	Brain_Putamen_basal_ganglia	ENSG00000254531	G	1.44521e-11	0.273431	1.24506e-12	A	-	4	102323582	AP001816.1	1
4:102324170:A:ATAT	GTEx/v8	Brain_Putamen_basal_ganglia	ENSG00000254531	A	2.80146e-14	0.306966	1.24506e-12	NA	NA	4	102324170	AP001816.1	1
4:102324270:A:C	GTEx/v8	Brain_Putamen_basal_ganglia	ENSG00000254531	C	1.44521e-11	0.273431	1.24506e-12	A	-	4	102324270	AP001816.1	1
4:102324381:C:T	GTEx/v8	Brain_Putamen_basal_ganglia	ENSG00000254531	C	1.81384e-12	0.28997	1.24506e-12	T	-	4	102324381	AP001816.1	1
4:102324622:C:T	GTEx/v8	Brain_Putamen_basal_ganglia	ENSG00000254531	T	5.60776e-13	0.295833	1.24506e-12	C	-	4	102324622	AP001816.1	1
4:102324762:C:T	GTEx/v8	Brain_Putamen_basal_ganglia	ENSG00000254531	T	1.58471e-12	0.291851	1.24506e-12	C	-	4	102324762	AP001816.1	1
4:102326029:C:T	GTEx/v8	Brain_Putamen_basal_ganglia	ENSG00000254531	C	5.60776e-13	0.295833	1.24506e-12	T	-	4	102326029	AP001816.1	1
4:102327069:A:G	GTEx/v8	Brain_Putamen_basal_ganglia	ENSG00000254531	A	8.96127e-12	0.276322	1.24506e-12	NA	NA	4	102327069	AP001816.1	1
4:102329034:C:G	GTEx/v8	Brain_Putamen_basal_ganglia	ENSG00000254531	G	5.55471e-12	0.275639	1.24506e-12	NA	NA	4	102329034	AP001816.1	1
4:102329769:A:C	GTEx/v8	Brain_Putamen_basal_ganglia	ENSG00000254531	A	6.3535e-13	0.280877	1.24506e-12	NA	NA	4	102329769	AP001816.1	1
4:102330375:A:T	GTEx/v8	Brain_Putamen_basal_ganglia	ENSG00000254531	A	1.44521e-11	0.273431	1.24506e-12	NA	NA	4	102330375	AP001816.1	1
4:102331457:C:T	GTEx/v8	Brain_Putamen_basal_ganglia	ENSG00000254531	T	2.32015e-12	0.287082	1.24506e-12	NA	NA	4	102331457	AP001816.1	1
4:102332284:G:T	GTEx/v8	Brain_Putamen_basal_ganglia	ENSG00000254531	T	1.62998e-14	0.312059	1.24506e-12	NA	NA	4	102332284	AP001816.1	1
4:102332434:C:T	GTEx/v8	Brain_Putamen_basal_ganglia	ENSG00000254531	T	2.36636e-11	0.273591	1.24506e-12	NA	NA	4	102332434	AP001816.1	1
4:102332790:A:G	GTEx/v8	Brain_Putamen_basal_ganglia	ENSG00000254531	G	1.81384e-12	0.28997	1.24506e-12	A	-	4	102332790	AP001816.1	1
4:102333111:A:T	GTEx/v8	Brain_Putamen_basal_ganglia	ENSG00000254531	A	7.20514e-11	0.270366	1.24506e-12	T	-	4	102333111	AP001816.1	1
4:102333865:A:G	GTEx/v8	Brain_Putamen_basal_ganglia	ENSG00000254531	G	1.58995e-11	0.275516	1.24506e-12	A	-	4	102333865	AP001816.1	1
4:102336044:C:T	GTEx/v8	Brain_Putamen_basal_ganglia	ENSG00000254531	T	1.58995e-11	0.275516	1.24506e-12	C	-	4	102336044	AP001816.1	1
4:102336118:C:T	GTEx/v8	Brain_Putamen_basal_ganglia	ENSG00000254531	T	1.58995e-11	0.275516	1.24506e-12	C	-	4	102336118	AP001816.1	1
4:102337706:C:T	GTEx/v8	Brain_Putamen_basal_ganglia	ENSG00000254531	C	2.80146e-14	0.306966	1.24506e-12	T	-	4	102337706	AP001816.1	1
4:102338461:A:G	GTEx/v8	Brain_Putamen_basal_ganglia	ENSG00000254531	A	3.42504e-11	0.276962	1.24506e-12	NA	NA	4	102338461	AP001816.1	1
4:102338599:A:C	GTEx/v8	Brain_Putamen_basal_ganglia	ENSG00000254531	C	1.58471e-12	0.291851	1.24506e-12	A	-	4	102338599	AP001816.1	1
4:102338600:A:G	GTEx/v8	Brain_Putamen_basal_ganglia	ENSG00000254531	A	1.44521e-11	0.273431	1.24506e-12	G	-	4	102338600	AP001816.1	1
4:102338742:G:T	GTEx/v8	Brain_Putamen_basal_ganglia	ENSG00000254531	T	1.58471e-12	0.291851	1.24506e-12	G	-	4	102338742	AP001816.1	1
4:102338843:G:GT	GTEx/v8	Brain_Putamen_basal_ganglia	ENSG00000254531	GT	1.58995e-11	0.275516	1.24506e-12	NA	NA	4	102338843	AP001816.1	1
4:102338907:C:T	GTEx/v8	Brain_Putamen_basal_ganglia	ENSG00000254531	C	1.44521e-11	0.273431	1.24506e-12	T	-	4	102338907	AP001816.1	1
4:102339027:A:G	GTEx/v8	Brain_Putamen_basal_ganglia	ENSG00000254531	A	1.44521e-11	0.273431	1.24506e-12	G	-	4	102339027	AP001816.1	1
4:102339106:A:C	GTEx/v8	Brain_Putamen_basal_ganglia	ENSG00000254531	C	1.58471e-12	0.291851	1.24506e-12	A	-	4	102339106	AP001816.1	1
4:102339682:T:TTGTC	GTEx/v8	Brain_Putamen_basal_ganglia	ENSG00000254531	T	1.44521e-11	0.273431	1.24506e-12	NA	NA	4	102339682	AP001816.1	1
4:102340309:A:T	GTEx/v8	Brain_Putamen_basal_ganglia	ENSG00000254531	T	1.44521e-11	0.273431	1.24506e-12	A	-	4	102340309	AP001816.1	1
4:102340930:A:C	GTEx/v8	Brain_Putamen_basal_ganglia	ENSG00000254531	C	1.58995e-11	0.275516	1.24506e-12	A	-	4	102340930	AP001816.1	1
4:102341509:C:T	GTEx/v8	Brain_Putamen_basal_ganglia	ENSG00000254531	T	1.44521e-11	0.273431	1.24506e-12	C	-	4	102341509	AP001816.1	1
4:102341919:C:T	GTEx/v8	Brain_Putamen_basal_ganglia	ENSG00000254531	C	1.44521e-11	0.273431	1.24506e-12	T	-	4	102341919	AP001816.1	1
4:102342310:C:T	GTEx/v8	Brain_Putamen_basal_ganglia	ENSG00000254531	T	1.44521e-11	0.273431	1.24506e-12	C	-	4	102342310	AP001816.1	1
4:102342326:C:T	GTEx/v8	Brain_Putamen_basal_ganglia	ENSG00000254531	T	2.80146e-14	0.306966	1.24506e-12	C	-	4	102342326	AP001816.1	1
4:102342470:C:T	GTEx/v8	Brain_Putamen_basal_ganglia	ENSG00000254531	T	1.44521e-11	0.273431	1.24506e-12	C	-	4	102342470	AP001816.1	1
4:102343198:A:G	GTEx/v8	Brain_Putamen_basal_ganglia	ENSG00000254531	A	1.44521e-11	0.273431	1.24506e-12	G	-	4	102343198	AP001816.1	1
4:102343459:A:T	GTEx/v8	Brain_Putamen_basal_ganglia	ENSG00000254531	A	1.44521e-11	0.273431	1.24506e-12	T	-	4	102343459	AP001816.1	1
4:102343571:C:T	GTEx/v8	Brain_Putamen_basal_ganglia	ENSG00000254531	T	1.44521e-11	0.273431	1.24506e-12	C	-	4	102343571	AP001816.1	1
4:102343875:A:G	GTEx/v8	Brain_Putamen_basal_ganglia	ENSG00000254531	G	1.44521e-11	0.273431	1.24506e-12	A	-	4	102343875	AP001816.1	1
4:102343886:A:G	GTEx/v8	Brain_Putamen_basal_ganglia	ENSG00000254531	A	1.44521e-11	0.273431	1.24506e-12	G	-	4	102343886	AP001816.1	1
4:102344007:A:C	GTEx/v8	Brain_Putamen_basal_ganglia	ENSG00000254531	A	1.44521e-11	0.273431	1.24506e-12	C	-	4	102344007	AP001816.1	1
4:102344395:A:G	GTEx/v8	Brain_Putamen_basal_ganglia	ENSG00000254531	G	1.44521e-11	0.273431	1.24506e-12	A	-	4	102344395	AP001816.1	1
4:102344513:A:G	GTEx/v8	Brain_Putamen_basal_ganglia	ENSG00000254531	A	1.81384e-12	0.28997	1.24506e-12	G	-	4	102344513	AP001816.1	1
4:102344534:A:G	GTEx/v8	Brain_Putamen_basal_ganglia	ENSG00000254531	A	1.44521e-11	0.273431	1.24506e-12	G	-	4	102344534	AP001816.1	1
4:102345044:C:T	GTEx/v8	Brain_Putamen_basal_ganglia	ENSG00000254531	C	1.44521e-11	0.273431	1.24506e-12	T	-	4	102345044	AP001816.1	1
4:102345568:A:G	GTEx/v8	Brain_Putamen_basal_ganglia	ENSG00000254531	G	1.44521e-11	0.273431	1.24506e-12	A	-	4	102345568	AP001816.1	1
4:102345646:A:G	GTEx/v8	Brain_Putamen_basal_ganglia	ENSG00000254531	A	2.80146e-14	0.306966	1.24506e-12	G	-	4	102345646	AP001816.1	1
4:102345901:G:T	GTEx/v8	Brain_Putamen_basal_ganglia	ENSG00000254531	T	1.44521e-11	0.273431	1.24506e-12	G	-	4	102345901	AP001816.1	1
4:102346073:C:T	GTEx/v8	Brain_Putamen_basal_ganglia	ENSG00000254531	T	1.44521e-11	0.273431	1.24506e-12	C	-	4	102346073	AP001816.1	1
4:102346195:A:G	GTEx/v8	Brain_Putamen_basal_ganglia	ENSG00000254531	G	1.44521e-11	0.273431	1.24506e-12	A	-	4	102346195	AP001816.1	1
4:102346312:G:T	GTEx/v8	Brain_Putamen_basal_ganglia	ENSG00000254531	G	1.58995e-11	0.275516	1.24506e-12	T	-	4	102346312	AP001816.1	1
4:102346466:C:T	GTEx/v8	Brain_Putamen_basal_ganglia	ENSG00000254531	T	1.44521e-11	0.273431	1.24506e-12	C	-	4	102346466	AP001816.1	1
4:102346629:C:T	GTEx/v8	Brain_Putamen_basal_ganglia	ENSG00000254531	C	1.44521e-11	0.273431	1.24506e-12	T	-	4	102346629	AP001816.1	1
4:102347000:A:T	GTEx/v8	Brain_Putamen_basal_ganglia	ENSG00000254531	T	1.44521e-11	0.273431	1.24506e-12	A	-	4	102347000	AP001816.1	1
4:102347216:A:T	GTEx/v8	Brain_Putamen_basal_ganglia	ENSG00000254531	T	1.23381e-11	0.272606	1.24506e-12	A	-	4	102347216	AP001816.1	1
4:102347511:A:G	GTEx/v8	Brain_Putamen_basal_ganglia	ENSG00000254531	A	1.44521e-11	0.273431	1.24506e-12	G	-	4	102347511	AP001816.1	1
4:102347578:G:T	GTEx/v8	Brain_Putamen_basal_ganglia	ENSG00000254531	T	1.44521e-11	0.273431	1.24506e-12	G	-	4	102347578	AP001816.1	1
4:102347743:C:T	GTEx/v8	Brain_Putamen_basal_ganglia	ENSG00000254531	C	1.44521e-11	0.273431	1.24506e-12	T	-	4	102347743	AP001816.1	1
4:102348067:C:G	GTEx/v8	Brain_Putamen_basal_ganglia	ENSG00000254531	G	1.81384e-12	0.28997	1.24506e-12	C	-	4	102348067	AP001816.1	1
4:102349697:G:T	GTEx/v8	Brain_Putamen_basal_ganglia	ENSG00000254531	G	1.58995e-11	0.275516	1.24506e-12	T	-	4	102349697	AP001816.1	1
4:102349979:A:G	GTEx/v8	Brain_Putamen_basal_ganglia	ENSG00000254531	G	7.18095e-15	0.312289	1.24506e-12	A	-	4	102349979	AP001816.1	1
4:102350464:G:T	GTEx/v8	Brain_Putamen_basal_ganglia	ENSG00000254531	T	1.58995e-11	0.275516	1.24506e-12	G	-	4	102350464	AP001816.1	1
4:102352913:G:T	GTEx/v8	Brain_Putamen_basal_ganglia	ENSG00000254531	T	1.58995e-11	0.275516	1.24506e-12	G	-	4	102352913	AP001816.1	1
4:102353025:C:T	GTEx/v8	Brain_Putamen_basal_ganglia	ENSG00000254531	C	2.80146e-14	0.306966	1.24506e-12	T	-	4	102353025	AP001816.1	1
4:102353587:C:T	GTEx/v8	Brain_Putamen_basal_ganglia	ENSG00000254531	T	9.97883e-14	0.299799	1.24506e-12	C	-	4	102353587	AP001816.1	1
4:102353934:A:G	GTEx/v8	Brain_Putamen_basal_ganglia	ENSG00000254531	A	2.80146e-14	0.306966	1.24506e-12	G	-	4	102353934	AP001816.1	1
4:102355935:C:T	GTEx/v8	Brain_Putamen_basal_ganglia	ENSG00000254531	C	2.58531e-13	0.291125	1.24506e-12	T	-	4	102355935	AP001816.1	1
4:102356859:C:T	GTEx/v8	Brain_Putamen_basal_ganglia	ENSG00000254531	T	2.80146e-14	0.306966	1.24506e-12	C	-	4	102356859	AP001816.1	1
4:102357538:C:T	GTEx/v8	Brain_Putamen_basal_ganglia	ENSG00000254531	T	2.80146e-14	0.306966	1.24506e-12	C	-	4	102357538	AP001816.1	1
4:102357934:A:C	GTEx/v8	Brain_Putamen_basal_ganglia	ENSG00000254531	C	9.97883e-14	0.299799	1.24506e-12	A	-	4	102357934	AP001816.1	1
4:102358076:C:T	GTEx/v8	Brain_Putamen_basal_ganglia	ENSG00000254531	T	2.80146e-14	0.306966	1.24506e-12	C	-	4	102358076	AP001816.1	1
4:102361202:A:G	GTEx/v8	Brain_Putamen_basal_ganglia	ENSG00000254531	A	2.29787e-13	0.29077	1.24506e-12	G	-	4	102361202	AP001816.1	1
4:102366382:A:G	GTEx/v8	Brain_Putamen_basal_ganglia	ENSG00000254531	A	9.78537e-15	-0.304982	1.24506e-12	A	-	4	102366382	AP001816.1	1
4:102366527:C:T	GTEx/v8	Brain_Putamen_basal_ganglia	ENSG00000254531	C	9.97883e-14	-0.299799	1.24506e-12	C	-	4	102366527	AP001816.1	1
4:102366529:A:C	GTEx/v8	Brain_Putamen_basal_ganglia	ENSG00000254531	A	9.78537e-15	-0.304982	1.24506e-12	A	-	4	102366529	AP001816.1	1
4:102369820:A:AT	GTEx/v8	Brain_Putamen_basal_ganglia	ENSG00000254531	A	5.12324e-14	-0.303321	1.24506e-12	NA	NA	4	102369820	AP001816.1	1
4:102370183:C:T	GTEx/v8	Brain_Putamen_basal_ganglia	ENSG00000254531	T	1.33124e-13	-0.296004	1.24506e-12	T	-	4	102370183	AP001816.1	1
4:102371832:C:T	GTEx/v8	Brain_Putamen_basal_ganglia	ENSG00000254531	C	1.93412e-10	-0.268084	1.24506e-12	C	-	4	102371832	AP001816.1	1
4:102372145:A:T	GTEx/v8	Brain_Putamen_basal_ganglia	ENSG00000254531	A	1.54675e-10	-0.272139	1.24506e-12	A	-	4	102372145	AP001816.1	1
4:102375963:G:T	GTEx/v8	Brain_Putamen_basal_ganglia	ENSG00000254531	G	1.54675e-10	-0.272139	1.24506e-12	G	-	4	102375963	AP001816.1	1
4:102376054:A:G	GTEx/v8	Brain_Putamen_basal_ganglia	ENSG00000254531	G	1.54675e-10	-0.272139	1.24506e-12	G	-	4	102376054	AP001816.1	1
4:102377401:C:G	GTEx/v8	Brain_Putamen_basal_ganglia	ENSG00000254531	C	6.39592e-11	-0.27981	1.24506e-12	C	-	4	102377401	AP001816.1	1
4:102379595:A:G	GTEx/v8	Brain_Putamen_basal_ganglia	ENSG00000254531	A	1.93412e-10	-0.268084	1.24506e-12	A	-	4	102379595	AP001816.1	1
4:102381117:C:T	GTEx/v8	Brain_Putamen_basal_ganglia	ENSG00000254531	T	6.39592e-11	-0.27981	1.24506e-12	T	-	4	102381117	AP001816.1	1
4:102381937:C:T	GTEx/v8	Brain_Putamen_basal_ganglia	ENSG00000254531	C	2.07327e-09	-0.253906	1.24506e-12	C	-	4	102381937	AP001816.1	1
4:102383461:A:G	GTEx/v8	Brain_Putamen_basal_ganglia	ENSG00000254531	G	2.71176e-10	-0.276899	1.24506e-12	G	-	4	102383461	AP001816.1	1
4:102384103:C:T	GTEx/v8	Brain_Putamen_basal_ganglia	ENSG00000254531	C	6.39592e-11	-0.27981	1.24506e-12	C	-	4	102384103	AP001816.1	1
4:102385032:G:T	GTEx/v8	Brain_Putamen_basal_ganglia	ENSG00000254531	G	1.54675e-10	-0.272139	1.24506e-12	G	-	4	102385032	AP001816.1	1
4:102386132:C:G	GTEx/v8	Brain_Putamen_basal_ganglia	ENSG00000254531	G	1.54675e-10	-0.272139	1.24506e-12	G	-	4	102386132	AP001816.1	1
4:102388542:A:T	GTEx/v8	Brain_Putamen_basal_ganglia	ENSG00000254531	T	1.54675e-10	-0.272139	1.24506e-12	T	-	4	102388542	AP001816.1	1
4:102388941:A:C	GTEx/v8	Brain_Putamen_basal_ganglia	ENSG00000254531	A	1.93412e-10	-0.268084	1.24506e-12	A	-	4	102388941	AP001816.1	1
4:102389579:A:G	GTEx/v8	Brain_Putamen_basal_ganglia	ENSG00000254531	G	2.34029e-08	-0.269756	1.24506e-12	G	-	4	102389579	AP001816.1	1
4:102389775:C:T	GTEx/v8	Brain_Putamen_basal_ganglia	ENSG00000254531	T	6.39592e-11	-0.27981	1.24506e-12	T	-	4	102389775	AP001816.1	1
4:102396292:A:G	GTEx/v8	Brain_Putamen_basal_ganglia	ENSG00000254531	G	1.03225e-06	-0.213684	1.24506e-12	G	-	4	102396292	AP001816.1	1
4:102399209:A:G	GTEx/v8	Brain_Putamen_basal_ganglia	ENSG00000254531	A	2.01771e-10	-0.270489	1.24506e-12	A	-	4	102399209	AP001816.1	1
4:102401787:G:T	GTEx/v8	Brain_Putamen_basal_ganglia	ENSG00000254531	G	1.54675e-10	-0.272139	1.24506e-12	G	-	4	102401787	AP001816.1	1
4:102402373:G:T	GTEx/v8	Brain_Putamen_basal_ganglia	ENSG00000254531	G	6.39592e-11	-0.27981	1.24506e-12	G	-	4	102402373	AP001816.1	1
4:102402870:A:G	GTEx/v8	Brain_Putamen_basal_ganglia	ENSG00000254531	A	1.93412e-10	-0.268084	1.24506e-12	A	-	4	102402870	AP001816.1	1
4:102403680:G:T	GTEx/v8	Brain_Putamen_basal_ganglia	ENSG00000254531	T	1.63915e-09	-0.260257	1.24506e-12	T	-	4	102403680	AP001816.1	1
4:102404135:A:G	GTEx/v8	Brain_Putamen_basal_ganglia	ENSG00000254531	G	1.93412e-10	-0.268084	1.24506e-12	G	-	4	102404135	AP001816.1	1
4:102404399:C:CT	GTEx/v8	Brain_Putamen_basal_ganglia	ENSG00000254531	C	6.39592e-11	-0.27981	1.24506e-12	NA	NA	4	102404399	AP001816.1	1
4:102404636:A:C	GTEx/v8	Brain_Putamen_basal_ganglia	ENSG00000254531	A	6.39592e-11	-0.27981	1.24506e-12	A	-	4	102404636	AP001816.1	1
4:102404984:A:AT	GTEx/v8	Brain_Putamen_basal_ganglia	ENSG00000254531	A	9.59763e-09	-0.255051	1.24506e-12	NA	NA	4	102404984	AP001816.1	1
4:102405953:C:T	GTEx/v8	Brain_Putamen_basal_ganglia	ENSG00000254531	T	1.54675e-10	-0.272139	1.24506e-12	T	-	4	102405953	AP001816.1	1
4:102407109:A:G	GTEx/v8	Brain_Putamen_basal_ganglia	ENSG00000254531	A	1.54675e-10	-0.272139	1.24506e-12	A	-	4	102407109	AP001816.1	1
4:102407449:A:G	GTEx/v8	Brain_Putamen_basal_ganglia	ENSG00000254531	A	6.39592e-11	-0.27981	1.24506e-12	A	-	4	102407449	AP001816.1	1
4:102409554:A:G	GTEx/v8	Brain_Putamen_basal_ganglia	ENSG00000254531	A	1.54675e-10	-0.272139	1.24506e-12	A	-	4	102409554	AP001816.1	1
4:102409972:A:AT	GTEx/v8	Brain_Putamen_basal_ganglia	ENSG00000254531	AT	1.93412e-10	-0.268084	1.24506e-12	NA	NA	4	102409972	AP001816.1	1
4:102411353:C:T	GTEx/v8	Brain_Putamen_basal_ganglia	ENSG00000254531	T	6.39592e-11	-0.27981	1.24506e-12	T	-	4	102411353	AP001816.1	1
4:102412147:C:T	GTEx/v8	Brain_Putamen_basal_ganglia	ENSG00000254531	C	1.93412e-10	-0.268084	1.24506e-12	C	-	4	102412147	AP001816.1	1
4:102413271:A:G	GTEx/v8	Brain_Putamen_basal_ganglia	ENSG00000254531	G	1.48442e-09	-0.251766	1.24506e-12	G	-	4	102413271	AP001816.1	1
4:102413626:C:G	GTEx/v8	Brain_Putamen_basal_ganglia	ENSG00000254531	G	1.54675e-10	-0.272139	1.24506e-12	G	-	4	102413626	AP001816.1	1
4:102414297:A:T	GTEx/v8	Brain_Putamen_basal_ganglia	ENSG00000254531	T	1.54675e-10	-0.272139	1.24506e-12	T	-	4	102414297	AP001816.1	1
4:102416439:A:G	GTEx/v8	Brain_Putamen_basal_ganglia	ENSG00000254531	A	1.93412e-10	-0.268084	1.24506e-12	A	-	4	102416439	AP001816.1	1
4:102416820:C:T	GTEx/v8	Brain_Putamen_basal_ganglia	ENSG00000254531	C	6.39592e-11	-0.27981	1.24506e-12	C	-	4	102416820	AP001816.1	1
4:102419530:A:G	GTEx/v8	Brain_Putamen_basal_ganglia	ENSG00000254531	G	1.93412e-10	-0.268084	1.24506e-12	G	-	4	102419530	AP001816.1	1
4:102424608:A:G	GTEx/v8	Brain_Putamen_basal_ganglia	ENSG00000254531	G	3.25775e-10	-0.267817	1.24506e-12	G	-	4	102424608	AP001816.1	1
4:102424799:A:G	GTEx/v8	Brain_Putamen_basal_ganglia	ENSG00000254531	G	5.80247e-10	-0.268781	1.24506e-12	G	-	4	102424799	AP001816.1	1
4:102425539:A:G	GTEx/v8	Brain_Putamen_basal_ganglia	ENSG00000254531	A	3.25775e-10	-0.267817	1.24506e-12	A	-	4	102425539	AP001816.1	1
4:102425631:G:T	GTEx/v8	Brain_Putamen_basal_ganglia	ENSG00000254531	T	1.39661e-10	-0.275336	1.24506e-12	T	-	4	102425631	AP001816.1	1
4:102428196:C:T	GTEx/v8	Brain_Putamen_basal_ganglia	ENSG00000254531	T	1.39661e-10	-0.275336	1.24506e-12	T	-	4	102428196	AP001816.1	1
4:102428886:C:T	GTEx/v8	Brain_Putamen_basal_ganglia	ENSG00000254531	T	1.39661e-10	-0.275336	1.24506e-12	NA	NA	4	102428886	AP001816.1	1
4:102429979:A:G	GTEx/v8	Brain_Putamen_basal_ganglia	ENSG00000254531	A	1.35391e-10	-0.274414	1.24506e-12	NA	NA	4	102429979	AP001816.1	1
4:102430511:A:G	GTEx/v8	Brain_Putamen_basal_ganglia	ENSG00000254531	G	1.39661e-10	-0.275336	1.24506e-12	G	-	4	102430511	AP001816.1	1
4:102430705:C:T	GTEx/v8	Brain_Putamen_basal_ganglia	ENSG00000254531	C	3.25775e-10	-0.267817	1.24506e-12	C	-	4	102430705	AP001816.1	1
4:102430940:C:T	GTEx/v8	Brain_Putamen_basal_ganglia	ENSG00000254531	T	1.39661e-10	-0.275336	1.24506e-12	T	-	4	102430940	AP001816.1	1
4:102431453:C:T	GTEx/v8	Brain_Putamen_basal_ganglia	ENSG00000254531	C	3.25775e-10	-0.267817	1.24506e-12	C	-	4	102431453	AP001816.1	1
4:102431763:C:G	GTEx/v8	Brain_Putamen_basal_ganglia	ENSG00000254531	G	1.39661e-10	-0.275336	1.24506e-12	G	-	4	102431763	AP001816.1	1
4:102431871:C:T	GTEx/v8	Brain_Putamen_basal_ganglia	ENSG00000254531	C	1.39661e-10	-0.275336	1.24506e-12	C	-	4	102431871	AP001816.1	1
4:102431940:A:T	GTEx/v8	Brain_Putamen_basal_ganglia	ENSG00000254531	A	4.24758e-10	-0.268846	1.24506e-12	A	-	4	102431940	AP001816.1	1
4:102432199:A:AT	GTEx/v8	Brain_Putamen_basal_ganglia	ENSG00000254531	A	1.1082e-10	-0.276877	1.24506e-12	NA	NA	4	102432199	AP001816.1	1
4:102432547:C:T	GTEx/v8	Brain_Putamen_basal_ganglia	ENSG00000254531	C	1.1082e-10	-0.276877	1.24506e-12	C	-	4	102432547	AP001816.1	1
4:102432702:C:T	GTEx/v8	Brain_Putamen_basal_ganglia	ENSG00000254531	T	5.71105e-11	-0.279659	1.24506e-12	T	-	4	102432702	AP001816.1	1
4:102433000:C:G	GTEx/v8	Brain_Putamen_basal_ganglia	ENSG00000254531	C	1.06505e-09	-0.257403	1.24506e-12	C	-	4	102433000	AP001816.1	1
4:102433354:A:G	GTEx/v8	Brain_Putamen_basal_ganglia	ENSG00000254531	A	1.1082e-10	-0.276877	1.24506e-12	A	-	4	102433354	AP001816.1	1
4:102434059:A:G	GTEx/v8	Brain_Putamen_basal_ganglia	ENSG00000254531	A	1.1082e-10	-0.276877	1.24506e-12	A	-	4	102434059	AP001816.1	1
4:102434437:G:T	GTEx/v8	Brain_Putamen_basal_ganglia	ENSG00000254531	T	1.1082e-10	-0.276877	1.24506e-12	T	-	4	102434437	AP001816.1	1
4:102434524:C:T	GTEx/v8	Brain_Putamen_basal_ganglia	ENSG00000254531	C	1.1082e-10	-0.276877	1.24506e-12	C	-	4	102434524	AP001816.1	1
4:102436717:C:G	GTEx/v8	Brain_Putamen_basal_ganglia	ENSG00000254531	G	1.1082e-10	-0.276877	1.24506e-12	G	-	4	102436717	AP001816.1	1
4:102436953:A:T	GTEx/v8	Brain_Putamen_basal_ganglia	ENSG00000254531	T	1.1082e-10	-0.276877	1.24506e-12	T	-	4	102436953	AP001816.1	1
4:102437573:A:C	GTEx/v8	Brain_Putamen_basal_ganglia	ENSG00000254531	A	1.1082e-10	-0.276877	1.24506e-12	A	-	4	102437573	AP001816.1	1
4:102438310:A:G	GTEx/v8	Brain_Putamen_basal_ganglia	ENSG00000254531	A	1.1082e-10	-0.276877	1.24506e-12	A	-	4	102438310	AP001816.1	1
4:102439470:A:G	GTEx/v8	Brain_Putamen_basal_ganglia	ENSG00000254531	G	5.02819e-08	-0.232378	1.24506e-12	G	-	4	102439470	AP001816.1	1
6:28041667:A:ACC	GTEx/v8	Brain_Caudate_basal_ganglia	ENSG00000235109	ACC	1.94231e-05	0.651393	3.08729e-12	NA	NA	6	28041667	ZSCAN31	1
6:28043828:A:G	GTEx/v8	Brain_Caudate_basal_ganglia	ENSG00000235109	G	1.94231e-05	0.651393	3.08729e-12	A	-	6	28043828	ZSCAN31	1
6:28052823:A:C	GTEx/v8	Brain_Caudate_basal_ganglia	ENSG00000235109	C	1.94231e-05	0.651393	3.08729e-12	A	-	6	28052823	ZSCAN31	1
6:28074526:T:TATTG	GTEx/v8	Brain_Caudate_basal_ganglia	ENSG00000235109	T	1.94231e-05	0.651393	3.08729e-12	NA	NA	6	28074526	ZSCAN31	1
6:28079741:A:C	GTEx/v8	Brain_Caudate_basal_ganglia	ENSG00000235109	A	1.94231e-05	0.651393	3.08729e-12	C	-	6	28079741	ZSCAN31	1
6:28086883:C:T	GTEx/v8	Brain_Caudate_basal_ganglia	ENSG00000235109	C	1.94231e-05	0.651393	3.08729e-12	T	-	6	28086883	ZSCAN31	1
6:28092685:C:T	GTEx/v8	Brain_Caudate_basal_ganglia	ENSG00000235109	T	1.94231e-05	0.651393	3.08729e-12	C	-	6	28092685	ZSCAN31	1
6:28097193:A:G	GTEx/v8	Brain_Caudate_basal_ganglia	ENSG00000235109	A	1.94231e-05	0.651393	3.08729e-12	G	-	6	28097193	ZSCAN31	1
6:28102378:C:T	GTEx/v8	Brain_Caudate_basal_ganglia	ENSG00000235109	T	3.26725e-05	0.636782	3.08729e-12	C	-	6	28102378	ZSCAN31	1
6:28107357:C:T	GTEx/v8	Brain_Caudate_basal_ganglia	ENSG00000235109	C	3.26725e-05	0.636782	3.08729e-12	T	-	6	28107357	ZSCAN31	1
6:28126840:C:T	GTEx/v8	Brain_Caudate_basal_ganglia	ENSG00000235109	T	3.26725e-05	0.636782	3.08729e-12	C	-	6	28126840	ZSCAN31	1
6:28130411:A:AGAG	GTEx/v8	Brain_Caudate_basal_ganglia	ENSG00000235109	A	3.26725e-05	0.636782	3.08729e-12	NA	NA	6	28130411	ZSCAN31	1
6:28132837:A:ACTC	GTEx/v8	Brain_Caudate_basal_ganglia	ENSG00000235109	A	3.82378e-05	0.633626	3.08729e-12	NA	NA	6	28132837	ZSCAN31	1
6:28141460:A:G	GTEx/v8	Brain_Caudate_basal_ganglia	ENSG00000235109	A	3.26725e-05	0.636782	3.08729e-12	G	-	6	28141460	ZSCAN31	1
6:28143118:A:G	GTEx/v8	Brain_Caudate_basal_ganglia	ENSG00000235109	G	3.26725e-05	0.636782	3.08729e-12	A	-	6	28143118	ZSCAN31	1
6:28168343:C:T	GTEx/v8	Brain_Caudate_basal_ganglia	ENSG00000235109	T	1.94231e-05	0.651393	3.08729e-12	C	-	6	28168343	ZSCAN31	1
6:28183242:T:TTCTGAGGAA	GTEx/v8	Brain_Caudate_basal_ganglia	ENSG00000235109	TTCTGAGGAA	3.6133e-08	0.791327	3.08729e-12	NA	NA	6	28183242	ZSCAN31	1
6:28190830:A:T	GTEx/v8	Brain_Caudate_basal_ganglia	ENSG00000235109	A	6.96655e-08	0.780001	3.08729e-12	T	-	6	28190830	ZSCAN31	1
6:28191057:C:T	GTEx/v8	Brain_Caudate_basal_ganglia	ENSG00000235109	T	6.96655e-08	0.780001	3.08729e-12	C	-	6	28191057	ZSCAN31	1
6:28203300:A:G	GTEx/v8	Brain_Caudate_basal_ganglia	ENSG00000235109	G	3.6133e-08	0.791327	3.08729e-12	A	-	6	28203300	ZSCAN31	1
6:27317016:A:AC	GTEx/v8	Brain_Putamen_basal_ganglia	ENSG00000186470	A	3.71446e-07	-0.845746	3.84454e-12	NA	NA	6	27317016	BTN3A2	1
6:27327000:C:T	GTEx/v8	Brain_Putamen_basal_ganglia	ENSG00000186470	T	3.71446e-07	-0.845746	3.84454e-12	C	+	6	27327000	BTN3A2	1
6:27332891:C:T	GTEx/v8	Brain_Putamen_basal_ganglia	ENSG00000186470	C	3.71446e-07	-0.845746	3.84454e-12	T	+	6	27332891	BTN3A2	1
12:109871179:A:G	GTEx/v8	Brain_Cerebellum	ENSG00000139428	G	3.07092e-05	-0.275328	6.67498e-12	G	-	12	109871179	MMAB	1
12:109873227:A:C	GTEx/v8	Brain_Cerebellum	ENSG00000139428	C	3.07092e-05	-0.275328	6.67498e-12	C	-	12	109873227	MMAB	1
12:109888158:G:GGCC	GTEx/v8	Brain_Cerebellum	ENSG00000139428	G	1.72497e-06	-0.296808	6.67498e-12	NA	NA	12	109888158	MMAB	1
12:109893156:A:G	GTEx/v8	Brain_Cerebellum	ENSG00000139428	G	9.76585e-07	-0.311907	6.67498e-12	G	-	12	109893156	MMAB	1
12:109895168:C:G	GTEx/v8	Brain_Cerebellum	ENSG00000139428	G	2.54401e-06	-0.301798	6.67498e-12	G	-	12	109895168	MMAB	1
12:109896165:C:T	GTEx/v8	Brain_Cerebellum	ENSG00000139428	C	3.32393e-08	-0.348785	6.67498e-12	C	-	12	109896165	MMAB	1
12:109896988:T:TG	GTEx/v8	Brain_Cerebellum	ENSG00000139428	TG	1.04619e-06	-0.309118	6.67498e-12	NA	NA	12	109896988	MMAB	1
12:109898732:A:G	GTEx/v8	Brain_Cerebellum	ENSG00000139428	G	1.17287e-08	-0.356735	6.67498e-12	G	-	12	109898732	MMAB	1
12:109904318:C:T	GTEx/v8	Brain_Cerebellum	ENSG00000139428	T	2.54401e-06	-0.301798	6.67498e-12	T	-	12	109904318	MMAB	1
12:109905368:A:C	GTEx/v8	Brain_Cerebellum	ENSG00000139428	A	1.49508e-08	-0.352002	6.67498e-12	A	-	12	109905368	MMAB	1
12:109909011:A:G	GTEx/v8	Brain_Cerebellum	ENSG00000139428	G	2.54401e-06	-0.301798	6.67498e-12	G	-	12	109909011	MMAB	1
12:109920071:G:T	GTEx/v8	Brain_Cerebellum	ENSG00000139428	T	3.16719e-06	-0.300888	6.67498e-12	T	-	12	109920071	MMAB	1
12:109925489:A:G	GTEx/v8	Brain_Cerebellum	ENSG00000139428	G	3.16719e-06	-0.300888	6.67498e-12	G	-	12	109925489	MMAB	1
12:109937534:A:G	GTEx/v8	Brain_Cerebellum	ENSG00000139428	A	7.82227e-06	-0.292275	6.67498e-12	A	-	12	109937534	MMAB	1
12:109937907:C:T	GTEx/v8	Brain_Cerebellum	ENSG00000139428	T	1.2584e-05	-0.286365	6.67498e-12	T	-	12	109937907	MMAB	1
12:109938857:A:G	GTEx/v8	Brain_Cerebellum	ENSG00000139428	G	1.2584e-05	-0.286365	6.67498e-12	G	-	12	109938857	MMAB	1
12:109950144:A:G	GTEx/v8	Brain_Cerebellum	ENSG00000139428	G	1.2584e-05	-0.286365	6.67498e-12	G	-	12	109950144	MMAB	1
12:109953417:A:G	GTEx/v8	Brain_Cerebellum	ENSG00000139428	G	7.82227e-06	-0.292275	6.67498e-12	G	-	12	109953417	MMAB	1
12:109957692:A:ATAAGAT	GTEx/v8	Brain_Cerebellum	ENSG00000139428	ATAAGAT	7.82227e-06	-0.292275	6.67498e-12	NA	NA	12	109957692	MMAB	1
12:109957694:C:CA	GTEx/v8	Brain_Cerebellum	ENSG00000139428	CA	7.82227e-06	-0.292275	6.67498e-12	NA	NA	12	109957694	MMAB	1
12:109960962:C:T	GTEx/v8	Brain_Cerebellum	ENSG00000139428	C	1.2584e-05	-0.286365	6.67498e-12	C	-	12	109960962	MMAB	1
12:109962795:C:G	GTEx/v8	Brain_Cerebellum	ENSG00000139428	C	6.16015e-06	-0.297217	6.67498e-12	C	-	12	109962795	MMAB	1
12:109965512:C:G	GTEx/v8	Brain_Cerebellum	ENSG00000139428	G	5.19226e-06	-0.296457	6.67498e-12	G	-	12	109965512	MMAB	1
12:109973273:C:T	GTEx/v8	Brain_Cerebellum	ENSG00000139428	C	7.82227e-06	-0.292275	6.67498e-12	C	-	12	109973273	MMAB	1
12:109973979:C:G	GTEx/v8	Brain_Cerebellum	ENSG00000139428	C	1.2584e-05	-0.286365	6.67498e-12	C	-	12	109973979	MMAB	1
12:109974931:C:T	GTEx/v8	Brain_Cerebellum	ENSG00000139428	C	1.2584e-05	-0.286365	6.67498e-12	C	-	12	109974931	MMAB	1
12:109975211:A:T	GTEx/v8	Brain_Cerebellum	ENSG00000139428	T	5.19226e-06	-0.296457	6.67498e-12	T	-	12	109975211	MMAB	1
12:109976893:G:T	GTEx/v8	Brain_Cerebellum	ENSG00000139428	T	2.13708e-05	-0.278267	6.67498e-12	T	-	12	109976893	MMAB	1
12:109980516:C:T	GTEx/v8	Brain_Cerebellum	ENSG00000139428	T	3.37242e-05	-0.272179	6.67498e-12	T	-	12	109980516	MMAB	1
12:109981184:C:CG	GTEx/v8	Brain_Cerebellum	ENSG00000139428	CG	4.72105e-05	-0.267056	6.67498e-12	NA	NA	12	109981184	MMAB	1
12:109981678:C:T	GTEx/v8	Brain_Cerebellum	ENSG00000139428	T	3.37242e-05	-0.272179	6.67498e-12	T	-	12	109981678	MMAB	1
12:109984561:A:G	GTEx/v8	Brain_Cerebellum	ENSG00000139428	A	1.2584e-05	-0.286365	6.67498e-12	A	-	12	109984561	MMAB	1
12:109986918:C:G	GTEx/v8	Brain_Cerebellum	ENSG00000139428	G	1.87896e-07	-0.335892	6.67498e-12	G	-	12	109986918	MMAB	1
12:109986935:A:G	GTEx/v8	Brain_Cerebellum	ENSG00000139428	A	1.2584e-05	-0.286365	6.67498e-12	A	-	12	109986935	MMAB	1
12:109987838:A:G	GTEx/v8	Brain_Cerebellum	ENSG00000139428	G	1.2584e-05	-0.286365	6.67498e-12	G	-	12	109987838	MMAB	1
12:109988891:G:T	GTEx/v8	Brain_Cerebellum	ENSG00000139428	G	1.2584e-05	-0.286365	6.67498e-12	G	-	12	109988891	MMAB	1
12:109991050:A:G	GTEx/v8	Brain_Cerebellum	ENSG00000139428	G	1.2584e-05	-0.286365	6.67498e-12	G	-	12	109991050	MMAB	1
12:109993603:A:C	GTEx/v8	Brain_Cerebellum	ENSG00000139428	A	1.2584e-05	-0.286365	6.67498e-12	A	-	12	109993603	MMAB	1
12:109993976:C:G	GTEx/v8	Brain_Cerebellum	ENSG00000139428	G	1.2584e-05	-0.286365	6.67498e-12	G	-	12	109993976	MMAB	1
12:109994870:A:T	GTEx/v8	Brain_Cerebellum	ENSG00000139428	T	1.2584e-05	-0.286365	6.67498e-12	T	-	12	109994870	MMAB	1
12:109995097:A:G	GTEx/v8	Brain_Cerebellum	ENSG00000139428	G	1.2584e-05	-0.286365	6.67498e-12	G	-	12	109995097	MMAB	1
12:109996343:A:C	GTEx/v8	Brain_Cerebellum	ENSG00000139428	A	1.2584e-05	-0.286365	6.67498e-12	A	-	12	109996343	MMAB	1
12:109997645:C:G	GTEx/v8	Brain_Cerebellum	ENSG00000139428	C	3.02103e-05	-0.277118	6.67498e-12	C	-	12	109997645	MMAB	1
12:109998097:A:G	GTEx/v8	Brain_Cerebellum	ENSG00000139428	G	1.2584e-05	-0.286365	6.67498e-12	G	-	12	109998097	MMAB	1
12:109998591:C:T	GTEx/v8	Brain_Cerebellum	ENSG00000139428	C	7.82227e-06	-0.292275	6.67498e-12	C	-	12	109998591	MMAB	1
12:110000193:C:T	GTEx/v8	Brain_Cerebellum	ENSG00000139428	T	1.2584e-05	-0.286365	6.67498e-12	T	-	12	110000193	MMAB	1
12:110001195:A:G	GTEx/v8	Brain_Cerebellum	ENSG00000139428	G	1.2584e-05	-0.286365	6.67498e-12	G	-	12	110001195	MMAB	1
12:110002777:C:T	GTEx/v8	Brain_Cerebellum	ENSG00000139428	T	4.30408e-07	-0.319223	6.67498e-12	T	-	12	110002777	MMAB	1
12:110002819:A:G	GTEx/v8	Brain_Cerebellum	ENSG00000139428	G	7.82227e-06	-0.292275	6.67498e-12	G	-	12	110002819	MMAB	1
12:110004960:C:T	GTEx/v8	Brain_Cerebellum	ENSG00000139428	T	7.82227e-06	-0.292275	6.67498e-12	T	-	12	110004960	MMAB	1
12:110010866:A:G	GTEx/v8	Brain_Cerebellum	ENSG00000139428	G	2.07757e-07	-0.33495	6.67498e-12	G	-	12	110010866	MMAB	1
12:110013639:G:T	GTEx/v8	Brain_Cerebellum	ENSG00000139428	G	4.93083e-06	-0.295562	6.67498e-12	G	-	12	110013639	MMAB	1
12:110015893:A:G	GTEx/v8	Brain_Cerebellum	ENSG00000139428	G	7.82227e-06	-0.292275	6.67498e-12	G	-	12	110015893	MMAB	1
12:110017125:C:T	GTEx/v8	Brain_Cerebellum	ENSG00000139428	C	8.80526e-08	-0.340477	6.67498e-12	C	-	12	110017125	MMAB	1
12:110026024:G:T	GTEx/v8	Brain_Cerebellum	ENSG00000139428	T	5.16822e-05	-0.266415	6.67498e-12	T	-	12	110026024	MMAB	1
12:110037413:G:T	GTEx/v8	Brain_Cerebellum	ENSG00000139428	T	0.000105246	-0.250816	6.67498e-12	T	-	12	110037413	MMAB	1
12:110038454:A:G	GTEx/v8	Brain_Cerebellum	ENSG00000139428	A	0.000105246	-0.250816	6.67498e-12	A	-	12	110038454	MMAB	1
12:110040622:A:G	GTEx/v8	Brain_Cerebellum	ENSG00000139428	G	0.000105246	-0.250816	6.67498e-12	G	-	12	110040622	MMAB	1
12:110042348:A:G	GTEx/v8	Brain_Cerebellum	ENSG00000139428	G	0.000105246	-0.250816	6.67498e-12	G	-	12	110042348	MMAB	1
17:65800140:A:G	GTEx/v8	Brain_Cerebellum	ENSG00000171634	A	4.17281e-13	0.300853	8.495e-12	G	-	17	65800140	BPTF	1
17:65821166:A:C	GTEx/v8	Brain_Cerebellum	ENSG00000171634	A	3.75251e-15	0.31772	8.495e-12	C	-	17	65821166	BPTF	1
17:65822573:C:CAG	GTEx/v8	Brain_Cerebellum	ENSG00000171634	C	8.53496e-10	-0.282546	8.495e-12	NA	NA	17	65822573	BPTF	1
17:65825354:C:T	GTEx/v8	Brain_Cerebellum	ENSG00000171634	T	2.01886e-09	-0.284585	8.495e-12	T	-	17	65825354	BPTF	1
17:65825374:A:G	GTEx/v8	Brain_Cerebellum	ENSG00000171634	G	2.01886e-09	-0.284585	8.495e-12	G	-	17	65825374	BPTF	1
17:65826090:C:G	GTEx/v8	Brain_Cerebellum	ENSG00000171634	G	6.75244e-09	-0.27086	8.495e-12	G	-	17	65826090	BPTF	1
17:65826861:A:G	GTEx/v8	Brain_Cerebellum	ENSG00000171634	G	2.01886e-09	-0.284585	8.495e-12	G	-	17	65826861	BPTF	1
17:65827443:C:T	GTEx/v8	Brain_Cerebellum	ENSG00000171634	T	2.01886e-09	-0.284585	8.495e-12	T	-	17	65827443	BPTF	1
17:65828710:A:G	GTEx/v8	Brain_Cerebellum	ENSG00000171634	G	2.01886e-09	-0.284585	8.495e-12	G	-	17	65828710	BPTF	1
17:65829358:A:C	GTEx/v8	Brain_Cerebellum	ENSG00000171634	C	1.24657e-09	-0.282318	8.495e-12	C	-	17	65829358	BPTF	1
17:65830282:A:G	GTEx/v8	Brain_Cerebellum	ENSG00000171634	G	1.24657e-09	-0.282318	8.495e-12	G	-	17	65830282	BPTF	1
17:65830578:C:T	GTEx/v8	Brain_Cerebellum	ENSG00000171634	T	2.01886e-09	-0.284585	8.495e-12	T	-	17	65830578	BPTF	1
17:65831258:A:T	GTEx/v8	Brain_Cerebellum	ENSG00000171634	T	1.24657e-09	-0.282318	8.495e-12	T	-	17	65831258	BPTF	1
17:65831741:G:GT	GTEx/v8	Brain_Cerebellum	ENSG00000171634	G	2.01886e-09	-0.284585	8.495e-12	NA	NA	17	65831741	BPTF	1
17:65832016:C:T	GTEx/v8	Brain_Cerebellum	ENSG00000171634	C	2.47993e-09	-0.274134	8.495e-12	C	-	17	65832016	BPTF	1
17:65832390:A:G	GTEx/v8	Brain_Cerebellum	ENSG00000171634	A	1.24657e-09	-0.282318	8.495e-12	A	-	17	65832390	BPTF	1
17:65832576:A:G	GTEx/v8	Brain_Cerebellum	ENSG00000171634	G	2.01886e-09	-0.284585	8.495e-12	G	-	17	65832576	BPTF	1
17:65833002:C:G	GTEx/v8	Brain_Cerebellum	ENSG00000171634	G	1.13784e-09	-0.279632	8.495e-12	G	-	17	65833002	BPTF	1
17:65833224:G:T	GTEx/v8	Brain_Cerebellum	ENSG00000171634	G	1.24657e-09	-0.282318	8.495e-12	G	-	17	65833224	BPTF	1
17:65833546:C:T	GTEx/v8	Brain_Cerebellum	ENSG00000171634	C	1.24657e-09	-0.282318	8.495e-12	C	-	17	65833546	BPTF	1
17:65834737:C:T	GTEx/v8	Brain_Cerebellum	ENSG00000171634	C	1.13784e-09	-0.279632	8.495e-12	C	-	17	65834737	BPTF	1
17:65835470:G:T	GTEx/v8	Brain_Cerebellum	ENSG00000171634	T	2.01886e-09	-0.284585	8.495e-12	T	-	17	65835470	BPTF	1
17:65835617:A:G	GTEx/v8	Brain_Cerebellum	ENSG00000171634	A	2.01886e-09	-0.284585	8.495e-12	A	-	17	65835617	BPTF	1
17:65836001:A:C	GTEx/v8	Brain_Cerebellum	ENSG00000171634	C	2.01886e-09	-0.284585	8.495e-12	C	-	17	65836001	BPTF	1
17:65837059:C:T	GTEx/v8	Brain_Cerebellum	ENSG00000171634	C	2.01886e-09	-0.284585	8.495e-12	C	-	17	65837059	BPTF	1
17:65837193:C:G	GTEx/v8	Brain_Cerebellum	ENSG00000171634	G	1.24657e-09	-0.282318	8.495e-12	G	-	17	65837193	BPTF	1
17:65837215:C:T	GTEx/v8	Brain_Cerebellum	ENSG00000171634	C	1.24657e-09	-0.282318	8.495e-12	C	-	17	65837215	BPTF	1
17:65837235:A:G	GTEx/v8	Brain_Cerebellum	ENSG00000171634	G	1.03664e-09	-0.292678	8.495e-12	G	-	17	65837235	BPTF	1
17:65837659:C:T	GTEx/v8	Brain_Cerebellum	ENSG00000171634	C	1.13784e-09	-0.279632	8.495e-12	C	-	17	65837659	BPTF	1
17:65837983:A:G	GTEx/v8	Brain_Cerebellum	ENSG00000171634	G	1.24657e-09	-0.282318	8.495e-12	G	-	17	65837983	BPTF	1
17:65838743:G:T	GTEx/v8	Brain_Cerebellum	ENSG00000171634	G	1.24657e-09	-0.282318	8.495e-12	G	-	17	65838743	BPTF	1
17:65840108:C:T	GTEx/v8	Brain_Cerebellum	ENSG00000171634	C	1.24657e-09	-0.282318	8.495e-12	C	-	17	65840108	BPTF	1
17:65840244:A:G	GTEx/v8	Brain_Cerebellum	ENSG00000171634	A	1.86441e-09	-0.290048	8.495e-12	A	-	17	65840244	BPTF	1
17:65840524:C:T	GTEx/v8	Brain_Cerebellum	ENSG00000171634	C	2.01886e-09	-0.284585	8.495e-12	C	-	17	65840524	BPTF	1
17:65840809:G:T	GTEx/v8	Brain_Cerebellum	ENSG00000171634	T	2.01886e-09	-0.284585	8.495e-12	T	-	17	65840809	BPTF	1
17:65840810:C:T	GTEx/v8	Brain_Cerebellum	ENSG00000171634	C	2.01886e-09	-0.284585	8.495e-12	C	-	17	65840810	BPTF	1
17:65841129:A:G	GTEx/v8	Brain_Cerebellum	ENSG00000171634	A	2.01886e-09	-0.284585	8.495e-12	A	-	17	65841129	BPTF	1
17:65841283:A:AAGT	GTEx/v8	Brain_Cerebellum	ENSG00000171634	AAGT	1.13784e-09	-0.279632	8.495e-12	NA	NA	17	65841283	BPTF	1
17:65841285:A:T	GTEx/v8	Brain_Cerebellum	ENSG00000171634	T	1.13784e-09	-0.279632	8.495e-12	T	-	17	65841285	BPTF	1
17:65841318:C:T	GTEx/v8	Brain_Cerebellum	ENSG00000171634	T	1.13784e-09	-0.279632	8.495e-12	T	-	17	65841318	BPTF	1
17:65842016:A:G	GTEx/v8	Brain_Cerebellum	ENSG00000171634	G	2.01886e-09	-0.284585	8.495e-12	G	-	17	65842016	BPTF	1
17:65842186:A:G	GTEx/v8	Brain_Cerebellum	ENSG00000171634	A	1.24657e-09	-0.282318	8.495e-12	A	-	17	65842186	BPTF	1
17:65842265:G:T	GTEx/v8	Brain_Cerebellum	ENSG00000171634	G	2.01886e-09	-0.284585	8.495e-12	G	-	17	65842265	BPTF	1
17:65843325:C:G	GTEx/v8	Brain_Cerebellum	ENSG00000171634	G	2.01886e-09	-0.284585	8.495e-12	G	-	17	65843325	BPTF	1
17:65845697:A:T	GTEx/v8	Brain_Cerebellum	ENSG00000171634	T	1.24657e-09	-0.282318	8.495e-12	T	-	17	65845697	BPTF	1
17:65845918:A:G	GTEx/v8	Brain_Cerebellum	ENSG00000171634	G	1.24657e-09	-0.282318	8.495e-12	G	-	17	65845918	BPTF	1
17:65847060:A:G	GTEx/v8	Brain_Cerebellum	ENSG00000171634	G	2.01886e-09	-0.284585	8.495e-12	G	-	17	65847060	BPTF	1
17:65847325:A:G	GTEx/v8	Brain_Cerebellum	ENSG00000171634	G	1.13784e-09	-0.279632	8.495e-12	G	-	17	65847325	BPTF	1
17:65848118:T:TA	GTEx/v8	Brain_Cerebellum	ENSG00000171634	TA	2.01886e-09	-0.284585	8.495e-12	NA	NA	17	65848118	BPTF	1
17:65848522:G:T	GTEx/v8	Brain_Cerebellum	ENSG00000171634	T	1.03664e-09	-0.292678	8.495e-12	T	-	17	65848522	BPTF	1
17:65848577:C:CCT	GTEx/v8	Brain_Cerebellum	ENSG00000171634	CCT	1.13784e-09	-0.279632	8.495e-12	NA	NA	17	65848577	BPTF	1
17:65848994:A:G	GTEx/v8	Brain_Cerebellum	ENSG00000171634	A	1.13784e-09	-0.279632	8.495e-12	A	-	17	65848994	BPTF	1
17:65849275:C:G	GTEx/v8	Brain_Cerebellum	ENSG00000171634	G	2.01886e-09	-0.284585	8.495e-12	G	-	17	65849275	BPTF	1
17:65849927:G:T	GTEx/v8	Brain_Cerebellum	ENSG00000171634	G	2.01886e-09	-0.284585	8.495e-12	G	-	17	65849927	BPTF	1
17:65851973:A:G	GTEx/v8	Brain_Cerebellum	ENSG00000171634	A	2.86446e-09	-0.276125	8.495e-12	A	-	17	65851973	BPTF	1
17:65852907:G:T	GTEx/v8	Brain_Cerebellum	ENSG00000171634	G	6.94002e-09	-0.274949	8.495e-12	G	-	17	65852907	BPTF	1
17:65853363:C:T	GTEx/v8	Brain_Cerebellum	ENSG00000171634	T	2.01886e-09	-0.284585	8.495e-12	T	-	17	65853363	BPTF	1
17:65853437:C:T	GTEx/v8	Brain_Cerebellum	ENSG00000171634	T	2.01886e-09	-0.284585	8.495e-12	T	-	17	65853437	BPTF	1
17:65853517:C:G	GTEx/v8	Brain_Cerebellum	ENSG00000171634	G	2.01886e-09	-0.284585	8.495e-12	G	-	17	65853517	BPTF	1
17:65853651:C:T	GTEx/v8	Brain_Cerebellum	ENSG00000171634	T	2.01886e-09	-0.284585	8.495e-12	T	-	17	65853651	BPTF	1
17:65853759:A:T	GTEx/v8	Brain_Cerebellum	ENSG00000171634	A	2.01886e-09	-0.284585	8.495e-12	A	-	17	65853759	BPTF	1
17:65854602:C:T	GTEx/v8	Brain_Cerebellum	ENSG00000171634	T	6.37086e-09	-0.293255	8.495e-12	NA	NA	17	65854602	BPTF	1
17:65854807:A:G	GTEx/v8	Brain_Cerebellum	ENSG00000171634	A	4.50198e-07	-0.279569	8.495e-12	NA	NA	17	65854807	BPTF	1
17:65855104:A:T	GTEx/v8	Brain_Cerebellum	ENSG00000171634	A	5.62051e-09	-0.278745	8.495e-12	A	-	17	65855104	BPTF	1
17:65856573:A:T	GTEx/v8	Brain_Cerebellum	ENSG00000171634	A	2.01886e-09	-0.284585	8.495e-12	A	-	17	65856573	BPTF	1
17:65857177:C:T	GTEx/v8	Brain_Cerebellum	ENSG00000171634	T	2.01886e-09	-0.284585	8.495e-12	T	-	17	65857177	BPTF	1
17:65857714:A:G	GTEx/v8	Brain_Cerebellum	ENSG00000171634	A	2.01886e-09	-0.284585	8.495e-12	A	-	17	65857714	BPTF	1
17:65859233:A:C	GTEx/v8	Brain_Cerebellum	ENSG00000171634	A	1.03664e-09	-0.292678	8.495e-12	A	-	17	65859233	BPTF	1
17:65860059:A:AT	GTEx/v8	Brain_Cerebellum	ENSG00000171634	A	2.01886e-09	-0.284585	8.495e-12	NA	NA	17	65860059	BPTF	1
17:65860407:C:T	GTEx/v8	Brain_Cerebellum	ENSG00000171634	C	1.24657e-09	-0.282318	8.495e-12	C	-	17	65860407	BPTF	1
17:65860859:A:G	GTEx/v8	Brain_Cerebellum	ENSG00000171634	G	4.11892e-09	-0.277842	8.495e-12	G	-	17	65860859	BPTF	1
17:65861059:G:T	GTEx/v8	Brain_Cerebellum	ENSG00000171634	T	1.13784e-09	-0.279632	8.495e-12	T	-	17	65861059	BPTF	1
17:65862114:T:TA	GTEx/v8	Brain_Cerebellum	ENSG00000171634	T	1.13784e-09	-0.279632	8.495e-12	NA	NA	17	65862114	BPTF	1
17:65863350:A:C	GTEx/v8	Brain_Cerebellum	ENSG00000171634	A	1.24657e-09	-0.282318	8.495e-12	A	-	17	65863350	BPTF	1
17:65863466:C:T	GTEx/v8	Brain_Cerebellum	ENSG00000171634	C	2.01886e-09	-0.284585	8.495e-12	C	-	17	65863466	BPTF	1
17:65864902:C:T	GTEx/v8	Brain_Cerebellum	ENSG00000171634	T	2.01886e-09	-0.284585	8.495e-12	T	-	17	65864902	BPTF	1
17:65866035:A:G	GTEx/v8	Brain_Cerebellum	ENSG00000171634	A	2.49934e-09	-0.289927	8.495e-12	A	-	17	65866035	BPTF	1
17:65867129:C:T	GTEx/v8	Brain_Cerebellum	ENSG00000171634	T	1.03664e-09	-0.292678	8.495e-12	NA	NA	17	65867129	BPTF	1
17:65867911:C:G	GTEx/v8	Brain_Cerebellum	ENSG00000171634	C	2.01886e-09	-0.284585	8.495e-12	C	-	17	65867911	BPTF	1
17:65868035:A:C	GTEx/v8	Brain_Cerebellum	ENSG00000171634	C	1.24657e-09	-0.282318	8.495e-12	C	-	17	65868035	BPTF	1
17:65868233:C:T	GTEx/v8	Brain_Cerebellum	ENSG00000171634	T	1.24657e-09	-0.282318	8.495e-12	T	-	17	65868233	BPTF	1
17:65868669:A:C	GTEx/v8	Brain_Cerebellum	ENSG00000171634	C	2.01886e-09	-0.284585	8.495e-12	C	-	17	65868669	BPTF	1
17:65869297:A:G	GTEx/v8	Brain_Cerebellum	ENSG00000171634	A	2.01886e-09	-0.284585	8.495e-12	A	-	17	65869297	BPTF	1
17:65870073:C:T	GTEx/v8	Brain_Cerebellum	ENSG00000171634	T	2.01886e-09	-0.284585	8.495e-12	T	-	17	65870073	BPTF	1
17:65870644:G:T	GTEx/v8	Brain_Cerebellum	ENSG00000171634	G	2.01886e-09	-0.284585	8.495e-12	G	-	17	65870644	BPTF	1
17:65871559:A:G	GTEx/v8	Brain_Cerebellum	ENSG00000171634	A	1.56084e-09	-0.28153	8.495e-12	A	-	17	65871559	BPTF	1
17:65871598:A:G	GTEx/v8	Brain_Cerebellum	ENSG00000171634	A	2.01886e-09	-0.284585	8.495e-12	A	-	17	65871598	BPTF	1
17:65872750:C:T	GTEx/v8	Brain_Cerebellum	ENSG00000171634	T	2.01886e-09	-0.284585	8.495e-12	T	-	17	65872750	BPTF	1
17:65872903:C:T	GTEx/v8	Brain_Cerebellum	ENSG00000171634	T	2.01886e-09	-0.284585	8.495e-12	T	-	17	65872903	BPTF	1
17:65873769:C:CTT	GTEx/v8	Brain_Cerebellum	ENSG00000171634	C	2.09988e-16	0.343021	8.495e-12	NA	NA	17	65873769	BPTF	1
17:65874463:C:T	GTEx/v8	Brain_Cerebellum	ENSG00000171634	C	1.24657e-09	-0.282318	8.495e-12	C	-	17	65874463	BPTF	1
17:65874495:C:T	GTEx/v8	Brain_Cerebellum	ENSG00000171634	T	1.24657e-09	-0.282318	8.495e-12	T	-	17	65874495	BPTF	1
17:65874541:C:T	GTEx/v8	Brain_Cerebellum	ENSG00000171634	T	2.01886e-09	-0.284585	8.495e-12	T	-	17	65874541	BPTF	1
17:65874861:G:T	GTEx/v8	Brain_Cerebellum	ENSG00000171634	G	2.01886e-09	-0.284585	8.495e-12	G	-	17	65874861	BPTF	1
17:65874998:A:G	GTEx/v8	Brain_Cerebellum	ENSG00000171634	G	2.01886e-09	-0.284585	8.495e-12	G	-	17	65874998	BPTF	1
17:65875326:C:T	GTEx/v8	Brain_Cerebellum	ENSG00000171634	T	2.01886e-09	-0.284585	8.495e-12	T	-	17	65875326	BPTF	1
17:65875492:A:G	GTEx/v8	Brain_Cerebellum	ENSG00000171634	G	1.24657e-09	-0.282318	8.495e-12	G	-	17	65875492	BPTF	1
17:65875587:A:G	GTEx/v8	Brain_Cerebellum	ENSG00000171634	A	9.27395e-07	-0.304081	8.495e-12	A	-	17	65875587	BPTF	1
17:65876477:C:G	GTEx/v8	Brain_Cerebellum	ENSG00000171634	C	2.01886e-09	-0.284585	8.495e-12	C	-	17	65876477	BPTF	1
17:65878217:C:G	GTEx/v8	Brain_Cerebellum	ENSG00000171634	C	1.24657e-09	-0.282318	8.495e-12	C	-	17	65878217	BPTF	1
17:65878736:A:G	GTEx/v8	Brain_Cerebellum	ENSG00000171634	A	2.01886e-09	-0.284585	8.495e-12	A	-	17	65878736	BPTF	1
17:65879243:G:T	GTEx/v8	Brain_Cerebellum	ENSG00000171634	G	1.24657e-09	-0.282318	8.495e-12	G	-	17	65879243	BPTF	1
17:65879572:T:TA	GTEx/v8	Brain_Cerebellum	ENSG00000171634	T	2.01886e-09	-0.284585	8.495e-12	NA	NA	17	65879572	BPTF	1
17:65879578:C:G	GTEx/v8	Brain_Cerebellum	ENSG00000171634	C	1.13784e-09	-0.279632	8.495e-12	C	-	17	65879578	BPTF	1
17:65879592:G:T	GTEx/v8	Brain_Cerebellum	ENSG00000171634	T	1.13784e-09	-0.279632	8.495e-12	T	-	17	65879592	BPTF	1
17:65880367:A:G	GTEx/v8	Brain_Cerebellum	ENSG00000171634	G	1.24657e-09	-0.282318	8.495e-12	G	-	17	65880367	BPTF	1
17:65880385:A:C	GTEx/v8	Brain_Cerebellum	ENSG00000171634	C	1.24657e-09	-0.282318	8.495e-12	C	-	17	65880385	BPTF	1
17:65880443:A:G	GTEx/v8	Brain_Cerebellum	ENSG00000171634	G	2.01886e-09	-0.284585	8.495e-12	G	-	17	65880443	BPTF	1
17:65881959:A:G	GTEx/v8	Brain_Cerebellum	ENSG00000171634	G	1.24657e-09	-0.282318	8.495e-12	G	-	17	65881959	BPTF	1
17:65882172:A:G	GTEx/v8	Brain_Cerebellum	ENSG00000171634	G	2.01886e-09	-0.284585	8.495e-12	G	-	17	65882172	BPTF	1
17:65885171:C:T	GTEx/v8	Brain_Cerebellum	ENSG00000171634	C	1.24657e-09	-0.282318	8.495e-12	C	-	17	65885171	BPTF	1
17:65885485:A:G	GTEx/v8	Brain_Cerebellum	ENSG00000171634	G	2.01886e-09	-0.284585	8.495e-12	G	-	17	65885485	BPTF	1
17:65885783:A:G	GTEx/v8	Brain_Cerebellum	ENSG00000171634	A	1.03664e-09	-0.292678	8.495e-12	A	-	17	65885783	BPTF	1
17:65885911:C:T	GTEx/v8	Brain_Cerebellum	ENSG00000171634	T	1.98409e-13	-0.32193	8.495e-12	T	-	17	65885911	BPTF	1
17:65886048:C:T	GTEx/v8	Brain_Cerebellum	ENSG00000171634	C	1.13784e-09	-0.279632	8.495e-12	C	-	17	65886048	BPTF	1
17:65887622:A:G	GTEx/v8	Brain_Cerebellum	ENSG00000171634	G	2.01886e-09	-0.284585	8.495e-12	G	-	17	65887622	BPTF	1
17:65887896:A:G	GTEx/v8	Brain_Cerebellum	ENSG00000171634	G	2.01886e-09	-0.284585	8.495e-12	G	-	17	65887896	BPTF	1
17:65888784:A:G	GTEx/v8	Brain_Cerebellum	ENSG00000171634	G	1.13784e-09	-0.279632	8.495e-12	G	-	17	65888784	BPTF	1
17:65892064:A:T	GTEx/v8	Brain_Cerebellum	ENSG00000171634	A	7.20013e-12	0.299506	8.495e-12	T	-	17	65892064	BPTF	1
17:65892280:A:G	GTEx/v8	Brain_Cerebellum	ENSG00000171634	A	8.676e-11	-0.289766	8.495e-12	A	-	17	65892280	BPTF	1
17:65892343:G:T	GTEx/v8	Brain_Cerebellum	ENSG00000171634	T	8.03723e-06	-0.242951	8.495e-12	T	-	17	65892343	BPTF	1
17:65892507:C:G	GTEx/v8	Brain_Cerebellum	ENSG00000171634	C	2.98168e-10	-0.287325	8.495e-12	C	-	17	65892507	BPTF	1
17:65892752:C:T	GTEx/v8	Brain_Cerebellum	ENSG00000171634	C	1.02897e-09	-0.280877	8.495e-12	C	-	17	65892752	BPTF	1
17:65892834:A:G	GTEx/v8	Brain_Cerebellum	ENSG00000171634	G	9.35132e-10	-0.289848	8.495e-12	G	-	17	65892834	BPTF	1
17:65893019:G:T	GTEx/v8	Brain_Cerebellum	ENSG00000171634	G	1.02897e-09	-0.280877	8.495e-12	G	-	17	65893019	BPTF	1
17:65894542:A:G	GTEx/v8	Brain_Cerebellum	ENSG00000171634	G	1.12791e-13	-0.315934	8.495e-12	G	-	17	65894542	BPTF	1
17:65898809:A:G	GTEx/v8	Brain_Cerebellum	ENSG00000171634	A	9.35132e-10	-0.289848	8.495e-12	A	-	17	65898809	BPTF	1
17:65902645:A:G	GTEx/v8	Brain_Cerebellum	ENSG00000171634	A	1.03664e-09	-0.292678	8.495e-12	A	-	17	65902645	BPTF	1
17:65903006:A:G	GTEx/v8	Brain_Cerebellum	ENSG00000171634	G	6.17008e-16	0.341019	8.495e-12	A	-	17	65903006	BPTF	1
17:65903629:A:G	GTEx/v8	Brain_Cerebellum	ENSG00000171634	A	9.20749e-16	0.342787	8.495e-12	G	-	17	65903629	BPTF	1
17:65906928:A:AT	GTEx/v8	Brain_Cerebellum	ENSG00000171634	A	9.23305e-09	-0.280898	8.495e-12	NA	NA	17	65906928	BPTF	1
17:65909442:A:G	GTEx/v8	Brain_Cerebellum	ENSG00000171634	G	5.95941e-09	-0.280532	8.495e-12	G	-	17	65909442	BPTF	1
17:65912960:A:G	GTEx/v8	Brain_Cerebellum	ENSG00000171634	G	1.6331e-09	-0.275123	8.495e-12	G	-	17	65912960	BPTF	1
17:65913358:C:T	GTEx/v8	Brain_Cerebellum	ENSG00000171634	C	1.02897e-09	-0.280877	8.495e-12	C	-	17	65913358	BPTF	1
17:65918807:A:G	GTEx/v8	Brain_Cerebellum	ENSG00000171634	G	1.03664e-09	-0.292678	8.495e-12	G	-	17	65918807	BPTF	1
17:65920508:A:G	GTEx/v8	Brain_Cerebellum	ENSG00000171634	A	1.03664e-09	-0.292678	8.495e-12	A	-	17	65920508	BPTF	1
17:65921834:A:G	GTEx/v8	Brain_Cerebellum	ENSG00000171634	G	8.02076e-09	-0.269375	8.495e-12	G	-	17	65921834	BPTF	1
17:65923083:A:T	GTEx/v8	Brain_Cerebellum	ENSG00000171634	A	5.95941e-09	-0.280532	8.495e-12	A	-	17	65923083	BPTF	1
17:65923152:C:T	GTEx/v8	Brain_Cerebellum	ENSG00000171634	C	5.1867e-09	-0.278299	8.495e-12	C	-	17	65923152	BPTF	1
17:65926604:C:T	GTEx/v8	Brain_Cerebellum	ENSG00000171634	C	5.12223e-09	-0.271818	8.495e-12	C	-	17	65926604	BPTF	1
17:65930133:A:G	GTEx/v8	Brain_Cerebellum	ENSG00000171634	A	5.1867e-09	-0.278299	8.495e-12	A	-	17	65930133	BPTF	1
17:65930772:A:G	GTEx/v8	Brain_Cerebellum	ENSG00000171634	G	5.12223e-09	-0.271818	8.495e-12	G	-	17	65930772	BPTF	1
17:65933918:C:T	GTEx/v8	Brain_Cerebellum	ENSG00000171634	T	5.1867e-09	-0.278299	8.495e-12	T	-	17	65933918	BPTF	1
17:65936179:T:TATTAA	GTEx/v8	Brain_Cerebellum	ENSG00000171634	T	5.1867e-09	-0.278299	8.495e-12	NA	NA	17	65936179	BPTF	1
17:65938655:A:G	GTEx/v8	Brain_Cerebellum	ENSG00000171634	A	5.43588e-09	0.26992	8.495e-12	G	-	17	65938655	BPTF	1
17:65939075:A:G	GTEx/v8	Brain_Cerebellum	ENSG00000171634	A	5.95941e-09	-0.280532	8.495e-12	A	-	17	65939075	BPTF	1
17:65940727:A:G	GTEx/v8	Brain_Cerebellum	ENSG00000171634	G	7.24553e-09	0.269919	8.495e-12	A	-	17	65940727	BPTF	1
17:65944515:A:C	GTEx/v8	Brain_Cerebellum	ENSG00000171634	C	5.1867e-09	-0.278299	8.495e-12	C	-	17	65944515	BPTF	1
17:65945536:C:G	GTEx/v8	Brain_Cerebellum	ENSG00000171634	G	5.1867e-09	-0.278299	8.495e-12	G	-	17	65945536	BPTF	1
17:65947640:A:G	GTEx/v8	Brain_Cerebellum	ENSG00000171634	A	5.1867e-09	-0.278299	8.495e-12	A	-	17	65947640	BPTF	1
17:65947970:A:G	GTEx/v8	Brain_Cerebellum	ENSG00000171634	A	5.43588e-09	0.26992	8.495e-12	G	-	17	65947970	BPTF	1
17:65949993:A:G	GTEx/v8	Brain_Cerebellum	ENSG00000171634	A	5.43588e-09	0.26992	8.495e-12	G	-	17	65949993	BPTF	1
17:65951107:A:T	GTEx/v8	Brain_Cerebellum	ENSG00000171634	T	5.43588e-09	0.26992	8.495e-12	A	-	17	65951107	BPTF	1
17:65951133:C:T	GTEx/v8	Brain_Cerebellum	ENSG00000171634	T	5.1867e-09	-0.278299	8.495e-12	T	-	17	65951133	BPTF	1
17:65953348:A:G	GTEx/v8	Brain_Cerebellum	ENSG00000171634	A	6.00638e-06	-0.256082	8.495e-12	A	-	17	65953348	BPTF	1
17:65955284:A:G	GTEx/v8	Brain_Cerebellum	ENSG00000171634	G	5.1867e-09	-0.278299	8.495e-12	G	-	17	65955284	BPTF	1
17:65957568:A:G	GTEx/v8	Brain_Cerebellum	ENSG00000171634	G	2.98212e-09	0.270319	8.495e-12	A	-	17	65957568	BPTF	1
17:65957586:C:CT	GTEx/v8	Brain_Cerebellum	ENSG00000171634	CT	4.66587e-05	-0.245636	8.495e-12	NA	NA	17	65957586	BPTF	1
17:65960854:C:T	GTEx/v8	Brain_Cerebellum	ENSG00000171634	C	2.80834e-07	-0.245474	8.495e-12	C	-	17	65960854	BPTF	1
17:65962238:G:T	GTEx/v8	Brain_Cerebellum	ENSG00000171634	G	2.24693e-08	-0.266229	8.495e-12	G	-	17	65962238	BPTF	1
17:65962538:A:AT	GTEx/v8	Brain_Cerebellum	ENSG00000171634	AT	2.48664e-08	0.258151	8.495e-12	NA	NA	17	65962538	BPTF	1
17:65964170:T:TAGG	GTEx/v8	Brain_Cerebellum	ENSG00000171634	T	2.618e-08	-0.268107	8.495e-12	NA	NA	17	65964170	BPTF	1
17:65967443:C:T	GTEx/v8	Brain_Cerebellum	ENSG00000171634	T	7.01425e-12	0.297291	8.495e-12	C	-	17	65967443	BPTF	1
17:65967562:A:G	GTEx/v8	Brain_Cerebellum	ENSG00000171634	G	9.93887e-14	0.317738	8.495e-12	A	-	17	65967562	BPTF	1
17:65968003:A:G	GTEx/v8	Brain_Cerebellum	ENSG00000171634	G	2.24693e-08	-0.266229	8.495e-12	G	-	17	65968003	BPTF	1
17:65970837:G:T	GTEx/v8	Brain_Cerebellum	ENSG00000171634	T	2.24693e-08	-0.266229	8.495e-12	T	-	17	65970837	BPTF	1
17:65973731:A:G	GTEx/v8	Brain_Cerebellum	ENSG00000171634	A	2.24693e-08	-0.266229	8.495e-12	A	-	17	65973731	BPTF	1
17:65975385:C:T	GTEx/v8	Brain_Cerebellum	ENSG00000171634	T	2.618e-08	-0.268107	8.495e-12	T	-	17	65975385	BPTF	1
17:65976054:A:G	GTEx/v8	Brain_Cerebellum	ENSG00000171634	A	9.93887e-14	0.317738	8.495e-12	G	-	17	65976054	BPTF	1
17:65977053:C:T	GTEx/v8	Brain_Cerebellum	ENSG00000171634	T	4.35719e-08	0.254776	8.495e-12	C	-	17	65977053	BPTF	1
17:65977132:A:G	GTEx/v8	Brain_Cerebellum	ENSG00000171634	A	2.24693e-08	-0.266229	8.495e-12	A	-	17	65977132	BPTF	1
17:65980289:A:G	GTEx/v8	Brain_Cerebellum	ENSG00000171634	A	5.86138e-09	0.26733	8.495e-12	G	-	17	65980289	BPTF	1
17:65982943:C:T	GTEx/v8	Brain_Cerebellum	ENSG00000171634	T	1.0673e-08	-0.270016	8.495e-12	T	-	17	65982943	BPTF	1
17:65984537:A:G	GTEx/v8	Brain_Cerebellum	ENSG00000171634	A	2.3712e-05	-0.264397	8.495e-12	A	-	17	65984537	BPTF	1
17:65987509:T:TTAA	GTEx/v8	Brain_Cerebellum	ENSG00000171634	T	7.48615e-09	0.265729	8.495e-12	NA	NA	17	65987509	BPTF	1
17:65988049:C:T	GTEx/v8	Brain_Cerebellum	ENSG00000171634	C	1.00645e-12	0.307054	8.495e-12	T	-	17	65988049	BPTF	1
17:65990500:A:C	GTEx/v8	Brain_Cerebellum	ENSG00000171634	A	8.86151e-08	0.249416	8.495e-12	C	-	17	65990500	BPTF	1
17:65992189:C:G	GTEx/v8	Brain_Cerebellum	ENSG00000171634	G	3.84095e-12	0.279016	8.495e-12	C	-	17	65992189	BPTF	1
17:65993024:A:G	GTEx/v8	Brain_Cerebellum	ENSG00000171634	A	6.21363e-12	0.297673	8.495e-12	G	-	17	65993024	BPTF	1
17:65994400:C:G	GTEx/v8	Brain_Cerebellum	ENSG00000171634	C	1.42059e-05	-0.210379	8.495e-12	C	-	17	65994400	BPTF	1
17:65995944:C:CAAAATA	GTEx/v8	Brain_Cerebellum	ENSG00000171634	CAAAATA	3.3241e-11	0.281846	8.495e-12	NA	NA	17	65995944	BPTF	1
17:65997317:A:G	GTEx/v8	Brain_Cerebellum	ENSG00000171634	A	3.54284e-06	-0.210977	8.495e-12	A	-	17	65997317	BPTF	1
17:65997664:A:T	GTEx/v8	Brain_Cerebellum	ENSG00000171634	A	6.28645e-11	0.280596	8.495e-12	T	-	17	65997664	BPTF	1
17:65998167:C:T	GTEx/v8	Brain_Cerebellum	ENSG00000171634	C	5.75404e-06	-0.206955	8.495e-12	C	-	17	65998167	BPTF	1
17:65999567:C:T	GTEx/v8	Brain_Cerebellum	ENSG00000171634	T	3.54284e-06	-0.210977	8.495e-12	T	-	17	65999567	BPTF	1
17:65999648:C:T	GTEx/v8	Brain_Cerebellum	ENSG00000171634	T	3.80371e-06	0.202862	8.495e-12	C	-	17	65999648	BPTF	1
17:66000578:T:TAGTC	GTEx/v8	Brain_Cerebellum	ENSG00000171634	T	5.44834e-06	-0.207871	8.495e-12	NA	NA	17	66000578	BPTF	1
17:66000603:C:T	GTEx/v8	Brain_Cerebellum	ENSG00000171634	T	5.44834e-06	-0.207871	8.495e-12	T	-	17	66000603	BPTF	1
17:66000941:A:G	GTEx/v8	Brain_Cerebellum	ENSG00000171634	A	6.28645e-11	0.280596	8.495e-12	G	-	17	66000941	BPTF	1
17:66001130:A:G	GTEx/v8	Brain_Cerebellum	ENSG00000171634	G	7.6972e-06	0.197228	8.495e-12	A	-	17	66001130	BPTF	1
17:66004514:A:G	GTEx/v8	Brain_Cerebellum	ENSG00000171634	A	1.49755e-10	0.275442	8.495e-12	G	-	17	66004514	BPTF	1
17:66004689:G:T	GTEx/v8	Brain_Cerebellum	ENSG00000171634	G	2.26656e-10	0.26682	8.495e-12	T	-	17	66004689	BPTF	1
17:66004715:A:G	GTEx/v8	Brain_Cerebellum	ENSG00000171634	A	2.9659e-05	-0.197612	8.495e-12	A	-	17	66004715	BPTF	1
17:66006697:G:T	GTEx/v8	Brain_Cerebellum	ENSG00000171634	G	1.27798e-10	0.277382	8.495e-12	T	-	17	66006697	BPTF	1
17:66007279:C:T	GTEx/v8	Brain_Cerebellum	ENSG00000171634	C	2.0361e-11	0.286778	8.495e-12	T	-	17	66007279	BPTF	1
17:66008044:A:C	GTEx/v8	Brain_Cerebellum	ENSG00000171634	C	5.57452e-05	-0.185535	8.495e-12	C	-	17	66008044	BPTF	1
17:66009120:A:G	GTEx/v8	Brain_Cerebellum	ENSG00000171634	G	5.57452e-05	-0.185535	8.495e-12	G	-	17	66009120	BPTF	1
17:66009134:C:T	GTEx/v8	Brain_Cerebellum	ENSG00000171634	T	2.80302e-05	-0.198621	8.495e-12	T	-	17	66009134	BPTF	1
17:66011057:A:G	GTEx/v8	Brain_Cerebellum	ENSG00000171634	G	2.40389e-08	0.24016	8.495e-12	A	-	17	66011057	BPTF	1
17:66012211:C:G	GTEx/v8	Brain_Cerebellum	ENSG00000171634	C	2.40389e-08	0.24016	8.495e-12	G	-	17	66012211	BPTF	1
17:66012909:A:G	GTEx/v8	Brain_Cerebellum	ENSG00000171634	A	1.66267e-08	0.240225	8.495e-12	G	-	17	66012909	BPTF	1
17:66015861:C:T	GTEx/v8	Brain_Cerebellum	ENSG00000171634	C	3.21941e-08	0.236126	8.495e-12	T	-	17	66015861	BPTF	1
17:66015963:C:T	GTEx/v8	Brain_Cerebellum	ENSG00000171634	C	3.21941e-08	0.236126	8.495e-12	T	-	17	66015963	BPTF	1
17:66016096:C:T	GTEx/v8	Brain_Cerebellum	ENSG00000171634	T	3.41405e-05	-0.194537	8.495e-12	T	-	17	66016096	BPTF	1
17:66018505:C:T	GTEx/v8	Brain_Cerebellum	ENSG00000171634	C	2.02522e-06	0.206572	8.495e-12	T	-	17	66018505	BPTF	1
17:66021753:C:T	GTEx/v8	Brain_Cerebellum	ENSG00000171634	T	3.3271e-06	0.200671	8.495e-12	C	-	17	66021753	BPTF	1
17:66021986:C:T	GTEx/v8	Brain_Cerebellum	ENSG00000171634	C	1.71882e-06	0.203147	8.495e-12	T	-	17	66021986	BPTF	1
17:66023011:A:G	GTEx/v8	Brain_Cerebellum	ENSG00000171634	A	2.65971e-06	0.202092	8.495e-12	G	-	17	66023011	BPTF	1
17:66024595:A:G	GTEx/v8	Brain_Cerebellum	ENSG00000171634	A	2.65971e-06	0.202092	8.495e-12	G	-	17	66024595	BPTF	1
17:66027025:A:G	GTEx/v8	Brain_Cerebellum	ENSG00000171634	G	7.62732e-06	0.196026	8.495e-12	A	-	17	66027025	BPTF	1
17:66030093:A:G	GTEx/v8	Brain_Cerebellum	ENSG00000171634	A	7.62732e-06	0.196026	8.495e-12	G	-	17	66030093	BPTF	1
17:66030549:T:TGC	GTEx/v8	Brain_Cerebellum	ENSG00000171634	TGC	3.2601e-05	-0.185154	8.495e-12	NA	NA	17	66030549	BPTF	1
17:66031199:C:T	GTEx/v8	Brain_Cerebellum	ENSG00000171634	C	4.15095e-05	-0.181067	8.495e-12	C	-	17	66031199	BPTF	1
17:66031900:C:T	GTEx/v8	Brain_Cerebellum	ENSG00000171634	C	4.15095e-05	-0.181067	8.495e-12	C	-	17	66031900	BPTF	1
17:66032257:C:T	GTEx/v8	Brain_Cerebellum	ENSG00000171634	C	4.15095e-05	-0.181067	8.495e-12	C	-	17	66032257	BPTF	1
17:66033984:A:G	GTEx/v8	Brain_Cerebellum	ENSG00000171634	A	7.62732e-06	0.196026	8.495e-12	G	-	17	66033984	BPTF	1
17:66034476:C:T	GTEx/v8	Brain_Cerebellum	ENSG00000171634	C	4.15095e-05	-0.181067	8.495e-12	C	-	17	66034476	BPTF	1
17:66035411:A:G	GTEx/v8	Brain_Cerebellum	ENSG00000171634	G	1.82578e-07	0.22366	8.495e-12	A	-	17	66035411	BPTF	1
17:66035518:C:T	GTEx/v8	Brain_Cerebellum	ENSG00000171634	T	4.15095e-05	-0.181067	8.495e-12	NA	NA	17	66035518	BPTF	1
17:66036110:C:T	GTEx/v8	Brain_Cerebellum	ENSG00000171634	T	1.19265e-06	0.214922	8.495e-12	C	-	17	66036110	BPTF	1
17:66037251:G:T	GTEx/v8	Brain_Cerebellum	ENSG00000171634	T	4.73297e-06	0.198085	8.495e-12	G	-	17	66037251	BPTF	1
17:66038181:C:G	GTEx/v8	Brain_Cerebellum	ENSG00000171634	G	7.62732e-06	0.196026	8.495e-12	C	-	17	66038181	BPTF	1
17:66039350:A:G	GTEx/v8	Brain_Cerebellum	ENSG00000171634	G	7.62732e-06	0.196026	8.495e-12	A	-	17	66039350	BPTF	1
17:66039618:A:G	GTEx/v8	Brain_Cerebellum	ENSG00000171634	A	4.73297e-06	0.198085	8.495e-12	G	-	17	66039618	BPTF	1
17:66039668:A:G	GTEx/v8	Brain_Cerebellum	ENSG00000171634	G	7.62732e-06	0.196026	8.495e-12	A	-	17	66039668	BPTF	1
17:66042238:C:T	GTEx/v8	Brain_Cerebellum	ENSG00000171634	T	7.62732e-06	0.196026	8.495e-12	C	-	17	66042238	BPTF	1
17:66043157:C:T	GTEx/v8	Brain_Cerebellum	ENSG00000171634	T	7.62732e-06	0.196026	8.495e-12	C	-	17	66043157	BPTF	1
17:66043538:C:T	GTEx/v8	Brain_Cerebellum	ENSG00000171634	T	6.10931e-06	0.19993	8.495e-12	C	-	17	66043538	BPTF	1
17:66045029:A:G	GTEx/v8	Brain_Cerebellum	ENSG00000171634	A	8.50489e-06	0.193207	8.495e-12	G	-	17	66045029	BPTF	1
17:66046806:C:G	GTEx/v8	Brain_Cerebellum	ENSG00000171634	C	5.52025e-05	-0.181309	8.495e-12	C	-	17	66046806	BPTF	1
17:66047730:C:T	GTEx/v8	Brain_Cerebellum	ENSG00000171634	C	4.18481e-05	-0.184977	8.495e-12	C	-	17	66047730	BPTF	1
17:66048332:G:GC	GTEx/v8	Brain_Cerebellum	ENSG00000171634	G	1.79547e-05	0.184673	8.495e-12	NA	NA	17	66048332	BPTF	1
17:66048649:C:G	GTEx/v8	Brain_Cerebellum	ENSG00000171634	G	7.39008e-05	-0.174619	8.495e-12	G	-	17	66048649	BPTF	1
17:66048679:A:G	GTEx/v8	Brain_Cerebellum	ENSG00000171634	G	1.79547e-05	0.184673	8.495e-12	A	-	17	66048679	BPTF	1
17:66048795:C:T	GTEx/v8	Brain_Cerebellum	ENSG00000171634	T	4.19669e-05	-0.184678	8.495e-12	T	-	17	66048795	BPTF	1
17:66048845:A:ACT	GTEx/v8	Brain_Cerebellum	ENSG00000171634	ACT	1.79547e-05	0.184673	8.495e-12	NA	NA	17	66048845	BPTF	1
17:66049174:A:G	GTEx/v8	Brain_Cerebellum	ENSG00000171634	A	4.18481e-05	-0.184977	8.495e-12	A	-	17	66049174	BPTF	1
17:66050405:C:T	GTEx/v8	Brain_Cerebellum	ENSG00000171634	T	1.79547e-05	0.184673	8.495e-12	C	-	17	66050405	BPTF	1
17:66050911:C:T	GTEx/v8	Brain_Cerebellum	ENSG00000171634	T	1.79547e-05	0.184673	8.495e-12	C	-	17	66050911	BPTF	1
17:66053028:C:T	GTEx/v8	Brain_Cerebellum	ENSG00000171634	T	5.07072e-05	0.174814	8.495e-12	C	-	17	66053028	BPTF	1
17:66053525:C:CA	GTEx/v8	Brain_Cerebellum	ENSG00000171634	CA	3.07159e-05	0.179422	8.495e-12	NA	NA	17	66053525	BPTF	1
17:66057966:A:G	GTEx/v8	Brain_Cerebellum	ENSG00000171634	A	5.07072e-05	0.174814	8.495e-12	G	-	17	66057966	BPTF	1
17:66059780:C:T	GTEx/v8	Brain_Cerebellum	ENSG00000171634	C	7.83e-05	-0.17858	8.495e-12	C	-	17	66059780	BPTF	1
17:66062316:A:T	GTEx/v8	Brain_Cerebellum	ENSG00000171634	T	5.07072e-05	0.174814	8.495e-12	A	-	17	66062316	BPTF	1
17:66064397:C:T	GTEx/v8	Brain_Cerebellum	ENSG00000171634	T	5.07072e-05	0.174814	8.495e-12	C	-	17	66064397	BPTF	1
17:66066969:C:T	GTEx/v8	Brain_Cerebellum	ENSG00000171634	T	6.56241e-05	-0.174969	8.495e-12	T	-	17	66066969	BPTF	1
17:66069898:G:T	GTEx/v8	Brain_Cerebellum	ENSG00000171634	G	2.37891e-05	-0.184694	8.495e-12	G	-	17	66069898	BPTF	1
17:66075531:A:G	GTEx/v8	Brain_Cerebellum	ENSG00000171634	G	2.37891e-05	-0.184694	8.495e-12	G	-	17	66075531	BPTF	1
17:66075877:A:G	GTEx/v8	Brain_Cerebellum	ENSG00000171634	G	1.90094e-05	-0.188871	8.495e-12	G	-	17	66075877	BPTF	1
17:66079556:C:T	GTEx/v8	Brain_Cerebellum	ENSG00000171634	C	3.61351e-06	-0.212837	8.495e-12	C	-	17	66079556	BPTF	1
17:66079619:C:T	GTEx/v8	Brain_Cerebellum	ENSG00000171634	C	1.51592e-05	-0.188876	8.495e-12	C	-	17	66079619	BPTF	1
17:66080225:C:T	GTEx/v8	Brain_Cerebellum	ENSG00000171634	C	1.51592e-05	-0.188876	8.495e-12	C	-	17	66080225	BPTF	1
17:66085208:C:T	GTEx/v8	Brain_Cerebellum	ENSG00000171634	C	3.25868e-05	-0.177663	8.495e-12	C	-	17	66085208	BPTF	1
17:66085566:A:G	GTEx/v8	Brain_Cerebellum	ENSG00000171634	A	2.7496e-05	-0.180336	8.495e-12	A	-	17	66085566	BPTF	1
17:66085703:C:G	GTEx/v8	Brain_Cerebellum	ENSG00000171634	C	1.51592e-05	-0.188876	8.495e-12	C	-	17	66085703	BPTF	1
17:66096451:A:ACACT	GTEx/v8	Brain_Cerebellum	ENSG00000171634	A	3.69546e-05	0.178102	8.495e-12	NA	NA	17	66096451	BPTF	1
17:66096529:G:T	GTEx/v8	Brain_Cerebellum	ENSG00000171634	T	2.82255e-05	0.179639	8.495e-12	G	-	17	66096529	BPTF	1
17:66097292:A:G	GTEx/v8	Brain_Cerebellum	ENSG00000171634	G	5.5059e-05	0.176711	8.495e-12	A	-	17	66097292	BPTF	1
17:66097429:C:T	GTEx/v8	Brain_Cerebellum	ENSG00000171634	C	5.5059e-05	0.176711	8.495e-12	T	-	17	66097429	BPTF	1
17:66097739:C:G	GTEx/v8	Brain_Cerebellum	ENSG00000171634	G	5.5059e-05	0.176711	8.495e-12	C	-	17	66097739	BPTF	1
4:102223084:C:T	GTEx/v8	Brain_Nucleus_accumbens_basal_ganglia	ENSG00000254531	C	7.59233e-16	-0.336047	8.60605e-12	C	-	4	102223084	AP001816.1	1
4:102223386:A:C	GTEx/v8	Brain_Nucleus_accumbens_basal_ganglia	ENSG00000254531	A	2.29656e-12	-0.312358	8.60605e-12	A	-	4	102223386	AP001816.1	1
4:102224910:C:G	GTEx/v8	Brain_Nucleus_accumbens_basal_ganglia	ENSG00000254531	C	2.91463e-15	-0.333655	8.60605e-12	C	-	4	102224910	AP001816.1	1
4:102228696:G:T	GTEx/v8	Brain_Nucleus_accumbens_basal_ganglia	ENSG00000254531	G	1.3942e-15	-0.335635	8.60605e-12	G	-	4	102228696	AP001816.1	1
4:102229722:A:C	GTEx/v8	Brain_Nucleus_accumbens_basal_ganglia	ENSG00000254531	A	2.29656e-12	-0.312358	8.60605e-12	A	-	4	102229722	AP001816.1	1
4:102229778:C:T	GTEx/v8	Brain_Nucleus_accumbens_basal_ganglia	ENSG00000254531	T	1.35254e-16	-0.342133	8.60605e-12	T	-	4	102229778	AP001816.1	1
4:102231024:G:T	GTEx/v8	Brain_Nucleus_accumbens_basal_ganglia	ENSG00000254531	G	2.29656e-12	-0.312358	8.60605e-12	G	-	4	102231024	AP001816.1	1
4:102231463:A:T	GTEx/v8	Brain_Nucleus_accumbens_basal_ganglia	ENSG00000254531	A	9.37555e-17	-0.344658	8.60605e-12	A	-	4	102231463	AP001816.1	1
4:102232629:C:T	GTEx/v8	Brain_Nucleus_accumbens_basal_ganglia	ENSG00000254531	C	2.29656e-12	-0.312358	8.60605e-12	C	-	4	102232629	AP001816.1	1
4:102232985:C:T	GTEx/v8	Brain_Nucleus_accumbens_basal_ganglia	ENSG00000254531	T	1.35254e-16	-0.342133	8.60605e-12	T	-	4	102232985	AP001816.1	1
4:102236139:C:T	GTEx/v8	Brain_Nucleus_accumbens_basal_ganglia	ENSG00000254531	T	1.73459e-12	-0.313259	8.60605e-12	T	-	4	102236139	AP001816.1	1
4:102236140:A:G	GTEx/v8	Brain_Nucleus_accumbens_basal_ganglia	ENSG00000254531	G	1.35254e-16	-0.342133	8.60605e-12	G	-	4	102236140	AP001816.1	1
4:102236741:G:T	GTEx/v8	Brain_Nucleus_accumbens_basal_ganglia	ENSG00000254531	T	2.29656e-12	-0.312358	8.60605e-12	T	-	4	102236741	AP001816.1	1
4:102236914:C:T	GTEx/v8	Brain_Nucleus_accumbens_basal_ganglia	ENSG00000254531	C	2.91463e-15	-0.333655	8.60605e-12	C	-	4	102236914	AP001816.1	1
4:102240747:A:G	GTEx/v8	Brain_Nucleus_accumbens_basal_ganglia	ENSG00000254531	A	1.35254e-16	-0.342133	8.60605e-12	A	-	4	102240747	AP001816.1	1
4:102241741:G:T	GTEx/v8	Brain_Nucleus_accumbens_basal_ganglia	ENSG00000254531	G	1.35254e-16	-0.342133	8.60605e-12	G	-	4	102241741	AP001816.1	1
4:102247191:A:G	GTEx/v8	Brain_Nucleus_accumbens_basal_ganglia	ENSG00000254531	G	1.35254e-16	-0.342133	8.60605e-12	G	-	4	102247191	AP001816.1	1
4:102248836:G:T	GTEx/v8	Brain_Nucleus_accumbens_basal_ganglia	ENSG00000254531	G	5.80688e-13	-0.320707	8.60605e-12	G	-	4	102248836	AP001816.1	1
4:102251501:C:T	GTEx/v8	Brain_Nucleus_accumbens_basal_ganglia	ENSG00000254531	C	2.29656e-12	-0.312358	8.60605e-12	C	-	4	102251501	AP001816.1	1
4:102251782:C:T	GTEx/v8	Brain_Nucleus_accumbens_basal_ganglia	ENSG00000254531	T	1.35254e-16	-0.342133	8.60605e-12	T	-	4	102251782	AP001816.1	1
4:102252696:C:T	GTEx/v8	Brain_Nucleus_accumbens_basal_ganglia	ENSG00000254531	T	9.37555e-17	-0.344658	8.60605e-12	T	-	4	102252696	AP001816.1	1
4:102259365:C:T	GTEx/v8	Brain_Nucleus_accumbens_basal_ganglia	ENSG00000254531	C	9.37555e-17	-0.344658	8.60605e-12	C	-	4	102259365	AP001816.1	1
4:102264575:C:T	GTEx/v8	Brain_Nucleus_accumbens_basal_ganglia	ENSG00000254531	C	9.37555e-17	-0.344658	8.60605e-12	C	-	4	102264575	AP001816.1	1
4:102264742:A:AT	GTEx/v8	Brain_Nucleus_accumbens_basal_ganglia	ENSG00000254531	A	1.73459e-12	-0.313259	8.60605e-12	NA	NA	4	102264742	AP001816.1	1
4:102267453:A:G	GTEx/v8	Brain_Nucleus_accumbens_basal_ganglia	ENSG00000254531	A	6.84221e-17	-0.344505	8.60605e-12	A	-	4	102267453	AP001816.1	1
4:102268940:C:T	GTEx/v8	Brain_Nucleus_accumbens_basal_ganglia	ENSG00000254531	C	6.84221e-17	-0.344505	8.60605e-12	C	-	4	102268940	AP001816.1	1
4:102271461:C:T	GTEx/v8	Brain_Nucleus_accumbens_basal_ganglia	ENSG00000254531	T	1.73459e-12	-0.313259	8.60605e-12	T	-	4	102271461	AP001816.1	1
4:102275264:A:G	GTEx/v8	Brain_Nucleus_accumbens_basal_ganglia	ENSG00000254531	G	2.13359e-16	-0.343123	8.60605e-12	G	-	4	102275264	AP001816.1	1
4:102276102:G:GA	GTEx/v8	Brain_Nucleus_accumbens_basal_ganglia	ENSG00000254531	GA	7.02657e-15	-0.331069	8.60605e-12	NA	NA	4	102276102	AP001816.1	1
4:102276682:C:T	GTEx/v8	Brain_Nucleus_accumbens_basal_ganglia	ENSG00000254531	C	1.84354e-05	0.194619	8.60605e-12	T	-	4	102276682	AP001816.1	1
4:102278055:A:G	GTEx/v8	Brain_Nucleus_accumbens_basal_ganglia	ENSG00000254531	G	4.12845e-12	-0.312321	8.60605e-12	G	-	4	102278055	AP001816.1	1
4:102278368:A:G	GTEx/v8	Brain_Nucleus_accumbens_basal_ganglia	ENSG00000254531	A	4.12845e-12	-0.312321	8.60605e-12	A	-	4	102278368	AP001816.1	1
4:102279893:A:T	GTEx/v8	Brain_Nucleus_accumbens_basal_ganglia	ENSG00000254531	T	1.84591e-11	-0.299528	8.60605e-12	T	-	4	102279893	AP001816.1	1
4:102280398:A:G	GTEx/v8	Brain_Nucleus_accumbens_basal_ganglia	ENSG00000254531	A	1.18845e-13	0.316259	8.60605e-12	G	-	4	102280398	AP001816.1	1
4:102281095:C:T	GTEx/v8	Brain_Nucleus_accumbens_basal_ganglia	ENSG00000254531	C	2.21896e-11	0.299464	8.60605e-12	T	-	4	102281095	AP001816.1	1
4:102281388:A:T	GTEx/v8	Brain_Nucleus_accumbens_basal_ganglia	ENSG00000254531	T	2.21896e-11	0.299464	8.60605e-12	A	-	4	102281388	AP001816.1	1
4:102281451:G:T	GTEx/v8	Brain_Nucleus_accumbens_basal_ganglia	ENSG00000254531	T	2.21896e-11	0.299464	8.60605e-12	G	-	4	102281451	AP001816.1	1
4:102281812:G:T	GTEx/v8	Brain_Nucleus_accumbens_basal_ganglia	ENSG00000254531	G	2.21896e-11	0.299464	8.60605e-12	T	-	4	102281812	AP001816.1	1
4:102282433:C:T	GTEx/v8	Brain_Nucleus_accumbens_basal_ganglia	ENSG00000254531	T	2.21896e-11	0.299464	8.60605e-12	C	-	4	102282433	AP001816.1	1
4:102283586:A:G	GTEx/v8	Brain_Nucleus_accumbens_basal_ganglia	ENSG00000254531	A	2.58598e-14	0.324128	8.60605e-12	G	-	4	102283586	AP001816.1	1
4:102283589:A:G	GTEx/v8	Brain_Nucleus_accumbens_basal_ganglia	ENSG00000254531	G	2.21896e-11	0.299464	8.60605e-12	A	-	4	102283589	AP001816.1	1
4:102283898:C:T	GTEx/v8	Brain_Nucleus_accumbens_basal_ganglia	ENSG00000254531	C	2.21896e-11	0.299464	8.60605e-12	T	-	4	102283898	AP001816.1	1
4:102283981:G:T	GTEx/v8	Brain_Nucleus_accumbens_basal_ganglia	ENSG00000254531	G	2.21896e-11	0.299464	8.60605e-12	T	-	4	102283981	AP001816.1	1
4:102284427:A:G	GTEx/v8	Brain_Nucleus_accumbens_basal_ganglia	ENSG00000254531	G	2.21896e-11	0.299464	8.60605e-12	A	-	4	102284427	AP001816.1	1
4:102284940:C:T	GTEx/v8	Brain_Nucleus_accumbens_basal_ganglia	ENSG00000254531	T	1.02839e-13	0.318745	8.60605e-12	C	-	4	102284940	AP001816.1	1
4:102284986:C:G	GTEx/v8	Brain_Nucleus_accumbens_basal_ganglia	ENSG00000254531	C	2.21896e-11	0.299464	8.60605e-12	G	-	4	102284986	AP001816.1	1
4:102285035:C:T	GTEx/v8	Brain_Nucleus_accumbens_basal_ganglia	ENSG00000254531	C	2.21896e-11	0.299464	8.60605e-12	T	-	4	102285035	AP001816.1	1
4:102285706:G:T	GTEx/v8	Brain_Nucleus_accumbens_basal_ganglia	ENSG00000254531	G	2.21896e-11	0.299464	8.60605e-12	T	-	4	102285706	AP001816.1	1
4:102286050:A:G	GTEx/v8	Brain_Nucleus_accumbens_basal_ganglia	ENSG00000254531	A	2.21896e-11	0.299464	8.60605e-12	G	-	4	102286050	AP001816.1	1
4:102286213:A:G	GTEx/v8	Brain_Nucleus_accumbens_basal_ganglia	ENSG00000254531	A	2.21896e-11	0.299464	8.60605e-12	G	-	4	102286213	AP001816.1	1
4:102286709:A:G	GTEx/v8	Brain_Nucleus_accumbens_basal_ganglia	ENSG00000254531	A	2.21896e-11	0.299464	8.60605e-12	G	-	4	102286709	AP001816.1	1
4:102288125:A:C	GTEx/v8	Brain_Nucleus_accumbens_basal_ganglia	ENSG00000254531	C	3.44786e-11	0.298297	8.60605e-12	A	-	4	102288125	AP001816.1	1
4:102288452:A:C	GTEx/v8	Brain_Nucleus_accumbens_basal_ganglia	ENSG00000254531	C	2.21896e-11	0.299464	8.60605e-12	A	-	4	102288452	AP001816.1	1
4:102288777:C:T	GTEx/v8	Brain_Nucleus_accumbens_basal_ganglia	ENSG00000254531	T	2.21896e-11	0.299464	8.60605e-12	C	-	4	102288777	AP001816.1	1
4:102288919:C:T	GTEx/v8	Brain_Nucleus_accumbens_basal_ganglia	ENSG00000254531	C	2.21896e-11	0.299464	8.60605e-12	T	-	4	102288919	AP001816.1	1
4:102289107:A:T	GTEx/v8	Brain_Nucleus_accumbens_basal_ganglia	ENSG00000254531	A	7.06743e-12	0.309982	8.60605e-12	T	-	4	102289107	AP001816.1	1
4:102289902:C:G	GTEx/v8	Brain_Nucleus_accumbens_basal_ganglia	ENSG00000254531	C	2.21896e-11	0.299464	8.60605e-12	G	-	4	102289902	AP001816.1	1
4:102290528:A:G	GTEx/v8	Brain_Nucleus_accumbens_basal_ganglia	ENSG00000254531	G	5.10236e-14	0.319378	8.60605e-12	A	-	4	102290528	AP001816.1	1
4:102290617:C:T	GTEx/v8	Brain_Nucleus_accumbens_basal_ganglia	ENSG00000254531	T	1.18845e-13	0.316259	8.60605e-12	C	-	4	102290617	AP001816.1	1
4:102290686:A:T	GTEx/v8	Brain_Nucleus_accumbens_basal_ganglia	ENSG00000254531	A	2.21896e-11	0.299464	8.60605e-12	T	-	4	102290686	AP001816.1	1
4:102291577:C:T	GTEx/v8	Brain_Nucleus_accumbens_basal_ganglia	ENSG00000254531	T	9.02116e-12	0.308016	8.60605e-12	C	-	4	102291577	AP001816.1	1
4:102292234:C:T	GTEx/v8	Brain_Nucleus_accumbens_basal_ganglia	ENSG00000254531	C	2.21896e-11	0.299464	8.60605e-12	T	-	4	102292234	AP001816.1	1
4:102292437:A:T	GTEx/v8	Brain_Nucleus_accumbens_basal_ganglia	ENSG00000254531	A	1.05499e-12	0.30759	8.60605e-12	T	-	4	102292437	AP001816.1	1
4:102292868:G:T	GTEx/v8	Brain_Nucleus_accumbens_basal_ganglia	ENSG00000254531	T	1.28328e-13	0.320434	8.60605e-12	G	-	4	102292868	AP001816.1	1
4:102292884:C:T	GTEx/v8	Brain_Nucleus_accumbens_basal_ganglia	ENSG00000254531	C	9.4555e-11	0.294577	8.60605e-12	T	-	4	102292884	AP001816.1	1
4:102293264:A:G	GTEx/v8	Brain_Nucleus_accumbens_basal_ganglia	ENSG00000254531	G	9.4555e-11	0.294577	8.60605e-12	A	-	4	102293264	AP001816.1	1
4:102293544:C:T	GTEx/v8	Brain_Nucleus_accumbens_basal_ganglia	ENSG00000254531	T	9.4555e-11	0.294577	8.60605e-12	C	-	4	102293544	AP001816.1	1
4:102294237:A:T	GTEx/v8	Brain_Nucleus_accumbens_basal_ganglia	ENSG00000254531	T	9.4555e-11	0.294577	8.60605e-12	A	-	4	102294237	AP001816.1	1
4:102297796:G:T	GTEx/v8	Brain_Nucleus_accumbens_basal_ganglia	ENSG00000254531	T	9.4555e-11	0.294577	8.60605e-12	G	-	4	102297796	AP001816.1	1
4:102298464:C:T	GTEx/v8	Brain_Nucleus_accumbens_basal_ganglia	ENSG00000254531	C	9.4555e-11	0.294577	8.60605e-12	T	-	4	102298464	AP001816.1	1
4:102299262:C:T	GTEx/v8	Brain_Nucleus_accumbens_basal_ganglia	ENSG00000254531	C	9.4555e-11	0.294577	8.60605e-12	T	-	4	102299262	AP001816.1	1
4:102300375:A:G	GTEx/v8	Brain_Nucleus_accumbens_basal_ganglia	ENSG00000254531	A	9.4555e-11	0.294577	8.60605e-12	G	-	4	102300375	AP001816.1	1
4:102301355:C:T	GTEx/v8	Brain_Nucleus_accumbens_basal_ganglia	ENSG00000254531	C	9.4555e-11	0.294577	8.60605e-12	T	-	4	102301355	AP001816.1	1
4:102301759:A:G	GTEx/v8	Brain_Nucleus_accumbens_basal_ganglia	ENSG00000254531	A	9.4555e-11	0.294577	8.60605e-12	G	-	4	102301759	AP001816.1	1
4:102301819:A:C	GTEx/v8	Brain_Nucleus_accumbens_basal_ganglia	ENSG00000254531	A	9.4555e-11	0.294577	8.60605e-12	C	-	4	102301819	AP001816.1	1
4:102302197:A:G	GTEx/v8	Brain_Nucleus_accumbens_basal_ganglia	ENSG00000254531	G	9.4555e-11	0.294577	8.60605e-12	A	-	4	102302197	AP001816.1	1
4:102302329:A:G	GTEx/v8	Brain_Nucleus_accumbens_basal_ganglia	ENSG00000254531	G	9.4555e-11	0.294577	8.60605e-12	A	-	4	102302329	AP001816.1	1
4:102302426:C:T	GTEx/v8	Brain_Nucleus_accumbens_basal_ganglia	ENSG00000254531	T	9.4555e-11	0.294577	8.60605e-12	C	-	4	102302426	AP001816.1	1
4:102302564:C:G	GTEx/v8	Brain_Nucleus_accumbens_basal_ganglia	ENSG00000254531	G	9.4555e-11	0.294577	8.60605e-12	C	-	4	102302564	AP001816.1	1
4:102303578:A:G	GTEx/v8	Brain_Nucleus_accumbens_basal_ganglia	ENSG00000254531	G	9.4555e-11	0.294577	8.60605e-12	A	-	4	102303578	AP001816.1	1
4:102303727:A:G	GTEx/v8	Brain_Nucleus_accumbens_basal_ganglia	ENSG00000254531	G	9.4555e-11	0.294577	8.60605e-12	A	-	4	102303727	AP001816.1	1
4:102304915:C:T	GTEx/v8	Brain_Nucleus_accumbens_basal_ganglia	ENSG00000254531	C	9.4555e-11	0.294577	8.60605e-12	T	-	4	102304915	AP001816.1	1
4:102305000:C:T	GTEx/v8	Brain_Nucleus_accumbens_basal_ganglia	ENSG00000254531	T	9.4555e-11	0.294577	8.60605e-12	C	-	4	102305000	AP001816.1	1
4:102305036:C:T	GTEx/v8	Brain_Nucleus_accumbens_basal_ganglia	ENSG00000254531	C	9.4555e-11	0.294577	8.60605e-12	T	-	4	102305036	AP001816.1	1
4:102305037:A:G	GTEx/v8	Brain_Nucleus_accumbens_basal_ganglia	ENSG00000254531	A	9.4555e-11	0.294577	8.60605e-12	G	-	4	102305037	AP001816.1	1
4:102305149:A:G	GTEx/v8	Brain_Nucleus_accumbens_basal_ganglia	ENSG00000254531	G	9.4555e-11	0.294577	8.60605e-12	A	-	4	102305149	AP001816.1	1
4:102305925:A:G	GTEx/v8	Brain_Nucleus_accumbens_basal_ganglia	ENSG00000254531	A	9.4555e-11	0.294577	8.60605e-12	G	-	4	102305925	AP001816.1	1
4:102306832:A:G	GTEx/v8	Brain_Nucleus_accumbens_basal_ganglia	ENSG00000254531	A	9.4555e-11	0.294577	8.60605e-12	G	-	4	102306832	AP001816.1	1
4:102307618:A:G	GTEx/v8	Brain_Nucleus_accumbens_basal_ganglia	ENSG00000254531	A	9.4555e-11	0.294577	8.60605e-12	G	-	4	102307618	AP001816.1	1
4:102308227:C:T	GTEx/v8	Brain_Nucleus_accumbens_basal_ganglia	ENSG00000254531	C	5.6423e-13	0.312366	8.60605e-12	T	-	4	102308227	AP001816.1	1
4:102308497:C:T	GTEx/v8	Brain_Nucleus_accumbens_basal_ganglia	ENSG00000254531	T	3.58185e-11	0.300852	8.60605e-12	C	-	4	102308497	AP001816.1	1
4:102309101:C:T	GTEx/v8	Brain_Nucleus_accumbens_basal_ganglia	ENSG00000254531	C	9.4555e-11	0.294577	8.60605e-12	T	-	4	102309101	AP001816.1	1
4:102309138:A:G	GTEx/v8	Brain_Nucleus_accumbens_basal_ganglia	ENSG00000254531	G	9.4555e-11	0.294577	8.60605e-12	A	-	4	102309138	AP001816.1	1
4:102309557:C:T	GTEx/v8	Brain_Nucleus_accumbens_basal_ganglia	ENSG00000254531	T	1.43413e-09	0.265893	8.60605e-12	C	-	4	102309557	AP001816.1	1
4:102312193:A:G	GTEx/v8	Brain_Nucleus_accumbens_basal_ganglia	ENSG00000254531	G	1.43413e-09	0.265893	8.60605e-12	A	-	4	102312193	AP001816.1	1
4:102312273:C:T	GTEx/v8	Brain_Nucleus_accumbens_basal_ganglia	ENSG00000254531	T	1.43413e-09	0.265893	8.60605e-12	C	-	4	102312273	AP001816.1	1
4:102312331:T:TA	GTEx/v8	Brain_Nucleus_accumbens_basal_ganglia	ENSG00000254531	TA	1.43413e-09	0.265893	8.60605e-12	NA	NA	4	102312331	AP001816.1	1
4:102312520:A:G	GTEx/v8	Brain_Nucleus_accumbens_basal_ganglia	ENSG00000254531	G	1.43413e-09	0.265893	8.60605e-12	A	-	4	102312520	AP001816.1	1
4:102312686:A:G	GTEx/v8	Brain_Nucleus_accumbens_basal_ganglia	ENSG00000254531	G	9.4555e-11	0.294577	8.60605e-12	A	-	4	102312686	AP001816.1	1
4:102313190:T:TG	GTEx/v8	Brain_Nucleus_accumbens_basal_ganglia	ENSG00000254531	TG	9.4555e-11	0.294577	8.60605e-12	NA	NA	4	102313190	AP001816.1	1
4:102313874:C:T	GTEx/v8	Brain_Nucleus_accumbens_basal_ganglia	ENSG00000254531	T	2.59182e-09	0.263775	8.60605e-12	C	-	4	102313874	AP001816.1	1
4:102314273:C:G	GTEx/v8	Brain_Nucleus_accumbens_basal_ganglia	ENSG00000254531	G	1.31851e-09	0.266649	8.60605e-12	C	-	4	102314273	AP001816.1	1
4:102314873:C:T	GTEx/v8	Brain_Nucleus_accumbens_basal_ganglia	ENSG00000254531	C	9.4555e-11	0.294577	8.60605e-12	T	-	4	102314873	AP001816.1	1
4:102316234:C:T	GTEx/v8	Brain_Nucleus_accumbens_basal_ganglia	ENSG00000254531	T	1.31851e-09	0.266649	8.60605e-12	C	-	4	102316234	AP001816.1	1
4:102316381:A:G	GTEx/v8	Brain_Nucleus_accumbens_basal_ganglia	ENSG00000254531	A	2.59182e-09	0.263775	8.60605e-12	G	-	4	102316381	AP001816.1	1
4:102316405:A:G	GTEx/v8	Brain_Nucleus_accumbens_basal_ganglia	ENSG00000254531	G	5.6423e-13	0.312366	8.60605e-12	A	-	4	102316405	AP001816.1	1
4:102316442:A:C	GTEx/v8	Brain_Nucleus_accumbens_basal_ganglia	ENSG00000254531	C	2.59182e-09	0.263775	8.60605e-12	A	-	4	102316442	AP001816.1	1
4:102316899:A:G	GTEx/v8	Brain_Nucleus_accumbens_basal_ganglia	ENSG00000254531	G	9.4555e-11	0.294577	8.60605e-12	A	-	4	102316899	AP001816.1	1
4:102316990:A:G	GTEx/v8	Brain_Nucleus_accumbens_basal_ganglia	ENSG00000254531	A	9.4555e-11	0.294577	8.60605e-12	G	-	4	102316990	AP001816.1	1
4:102318093:G:T	GTEx/v8	Brain_Nucleus_accumbens_basal_ganglia	ENSG00000254531	G	1.21798e-08	0.252001	8.60605e-12	T	-	4	102318093	AP001816.1	1
4:102319286:A:G	GTEx/v8	Brain_Nucleus_accumbens_basal_ganglia	ENSG00000254531	A	8.41361e-05	0.176439	8.60605e-12	G	-	4	102319286	AP001816.1	1
4:102319644:C:T	GTEx/v8	Brain_Nucleus_accumbens_basal_ganglia	ENSG00000254531	T	7.47939e-11	0.28804	8.60605e-12	C	-	4	102319644	AP001816.1	1
4:102320708:C:CAAAAT	GTEx/v8	Brain_Nucleus_accumbens_basal_ganglia	ENSG00000254531	CAAAAT	7.47939e-11	0.28804	8.60605e-12	NA	NA	4	102320708	AP001816.1	1
4:102321630:C:T	GTEx/v8	Brain_Nucleus_accumbens_basal_ganglia	ENSG00000254531	C	1.74382e-12	0.304692	8.60605e-12	T	-	4	102321630	AP001816.1	1
4:102323582:A:G	GTEx/v8	Brain_Nucleus_accumbens_basal_ganglia	ENSG00000254531	G	8.62191e-09	0.253976	8.60605e-12	A	-	4	102323582	AP001816.1	1
4:102324170:A:ATAT	GTEx/v8	Brain_Nucleus_accumbens_basal_ganglia	ENSG00000254531	A	1.74382e-12	0.304692	8.60605e-12	NA	NA	4	102324170	AP001816.1	1
4:102324270:A:C	GTEx/v8	Brain_Nucleus_accumbens_basal_ganglia	ENSG00000254531	C	8.62191e-09	0.253976	8.60605e-12	A	-	4	102324270	AP001816.1	1
4:102324381:C:T	GTEx/v8	Brain_Nucleus_accumbens_basal_ganglia	ENSG00000254531	C	1.26812e-10	0.290641	8.60605e-12	T	-	4	102324381	AP001816.1	1
4:102324622:C:T	GTEx/v8	Brain_Nucleus_accumbens_basal_ganglia	ENSG00000254531	T	7.67039e-12	0.297128	8.60605e-12	C	-	4	102324622	AP001816.1	1
4:102324762:C:T	GTEx/v8	Brain_Nucleus_accumbens_basal_ganglia	ENSG00000254531	T	3.01471e-11	0.298954	8.60605e-12	C	-	4	102324762	AP001816.1	1
4:102326029:C:T	GTEx/v8	Brain_Nucleus_accumbens_basal_ganglia	ENSG00000254531	C	7.67039e-12	0.297128	8.60605e-12	T	-	4	102326029	AP001816.1	1
4:102327069:A:G	GTEx/v8	Brain_Nucleus_accumbens_basal_ganglia	ENSG00000254531	A	3.91459e-09	0.258885	8.60605e-12	NA	NA	4	102327069	AP001816.1	1
4:102329034:C:G	GTEx/v8	Brain_Nucleus_accumbens_basal_ganglia	ENSG00000254531	G	3.12019e-11	0.28523	8.60605e-12	NA	NA	4	102329034	AP001816.1	1
4:102329769:A:C	GTEx/v8	Brain_Nucleus_accumbens_basal_ganglia	ENSG00000254531	A	4.22936e-14	0.308405	8.60605e-12	NA	NA	4	102329769	AP001816.1	1
4:102330375:A:T	GTEx/v8	Brain_Nucleus_accumbens_basal_ganglia	ENSG00000254531	A	8.62191e-09	0.253976	8.60605e-12	NA	NA	4	102330375	AP001816.1	1
4:102331457:C:T	GTEx/v8	Brain_Nucleus_accumbens_basal_ganglia	ENSG00000254531	T	5.7832e-10	0.276491	8.60605e-12	NA	NA	4	102331457	AP001816.1	1
4:102332284:G:T	GTEx/v8	Brain_Nucleus_accumbens_basal_ganglia	ENSG00000254531	T	5.95818e-13	0.311232	8.60605e-12	NA	NA	4	102332284	AP001816.1	1
4:102332434:C:T	GTEx/v8	Brain_Nucleus_accumbens_basal_ganglia	ENSG00000254531	T	2.70192e-08	0.245365	8.60605e-12	NA	NA	4	102332434	AP001816.1	1
4:102332790:A:G	GTEx/v8	Brain_Nucleus_accumbens_basal_ganglia	ENSG00000254531	G	1.26812e-10	0.290641	8.60605e-12	A	-	4	102332790	AP001816.1	1
4:102333111:A:T	GTEx/v8	Brain_Nucleus_accumbens_basal_ganglia	ENSG00000254531	A	5.02951e-08	0.250789	8.60605e-12	T	-	4	102333111	AP001816.1	1
4:102333865:A:G	GTEx/v8	Brain_Nucleus_accumbens_basal_ganglia	ENSG00000254531	G	7.47939e-11	0.28804	8.60605e-12	A	-	4	102333865	AP001816.1	1
4:102336044:C:T	GTEx/v8	Brain_Nucleus_accumbens_basal_ganglia	ENSG00000254531	T	7.47939e-11	0.28804	8.60605e-12	C	-	4	102336044	AP001816.1	1
4:102336118:C:T	GTEx/v8	Brain_Nucleus_accumbens_basal_ganglia	ENSG00000254531	T	7.47939e-11	0.28804	8.60605e-12	C	-	4	102336118	AP001816.1	1
4:102337706:C:T	GTEx/v8	Brain_Nucleus_accumbens_basal_ganglia	ENSG00000254531	C	1.74382e-12	0.304692	8.60605e-12	T	-	4	102337706	AP001816.1	1
4:102338461:A:G	GTEx/v8	Brain_Nucleus_accumbens_basal_ganglia	ENSG00000254531	A	1.4459e-09	0.277308	8.60605e-12	NA	NA	4	102338461	AP001816.1	1
4:102338599:A:C	GTEx/v8	Brain_Nucleus_accumbens_basal_ganglia	ENSG00000254531	C	3.01471e-11	0.298954	8.60605e-12	A	-	4	102338599	AP001816.1	1
4:102338600:A:G	GTEx/v8	Brain_Nucleus_accumbens_basal_ganglia	ENSG00000254531	A	8.62191e-09	0.253976	8.60605e-12	G	-	4	102338600	AP001816.1	1
4:102338742:G:T	GTEx/v8	Brain_Nucleus_accumbens_basal_ganglia	ENSG00000254531	T	3.01471e-11	0.298954	8.60605e-12	G	-	4	102338742	AP001816.1	1
4:102338843:G:GT	GTEx/v8	Brain_Nucleus_accumbens_basal_ganglia	ENSG00000254531	GT	7.47939e-11	0.28804	8.60605e-12	NA	NA	4	102338843	AP001816.1	1
4:102338907:C:T	GTEx/v8	Brain_Nucleus_accumbens_basal_ganglia	ENSG00000254531	C	8.62191e-09	0.253976	8.60605e-12	T	-	4	102338907	AP001816.1	1
4:102339027:A:G	GTEx/v8	Brain_Nucleus_accumbens_basal_ganglia	ENSG00000254531	A	8.62191e-09	0.253976	8.60605e-12	G	-	4	102339027	AP001816.1	1
4:102339106:A:C	GTEx/v8	Brain_Nucleus_accumbens_basal_ganglia	ENSG00000254531	C	3.01471e-11	0.298954	8.60605e-12	A	-	4	102339106	AP001816.1	1
4:102339682:T:TTGTC	GTEx/v8	Brain_Nucleus_accumbens_basal_ganglia	ENSG00000254531	T	8.62191e-09	0.253976	8.60605e-12	NA	NA	4	102339682	AP001816.1	1
4:102340309:A:T	GTEx/v8	Brain_Nucleus_accumbens_basal_ganglia	ENSG00000254531	T	8.62191e-09	0.253976	8.60605e-12	A	-	4	102340309	AP001816.1	1
4:102340930:A:C	GTEx/v8	Brain_Nucleus_accumbens_basal_ganglia	ENSG00000254531	C	7.47939e-11	0.28804	8.60605e-12	A	-	4	102340930	AP001816.1	1
4:102341509:C:T	GTEx/v8	Brain_Nucleus_accumbens_basal_ganglia	ENSG00000254531	T	8.62191e-09	0.253976	8.60605e-12	C	-	4	102341509	AP001816.1	1
4:102341919:C:T	GTEx/v8	Brain_Nucleus_accumbens_basal_ganglia	ENSG00000254531	C	8.62191e-09	0.253976	8.60605e-12	T	-	4	102341919	AP001816.1	1
4:102342310:C:T	GTEx/v8	Brain_Nucleus_accumbens_basal_ganglia	ENSG00000254531	T	8.62191e-09	0.253976	8.60605e-12	C	-	4	102342310	AP001816.1	1
4:102342326:C:T	GTEx/v8	Brain_Nucleus_accumbens_basal_ganglia	ENSG00000254531	T	1.74382e-12	0.304692	8.60605e-12	C	-	4	102342326	AP001816.1	1
4:102342470:C:T	GTEx/v8	Brain_Nucleus_accumbens_basal_ganglia	ENSG00000254531	T	8.62191e-09	0.253976	8.60605e-12	C	-	4	102342470	AP001816.1	1
4:102343198:A:G	GTEx/v8	Brain_Nucleus_accumbens_basal_ganglia	ENSG00000254531	A	8.62191e-09	0.253976	8.60605e-12	G	-	4	102343198	AP001816.1	1
4:102343459:A:T	GTEx/v8	Brain_Nucleus_accumbens_basal_ganglia	ENSG00000254531	A	8.62191e-09	0.253976	8.60605e-12	T	-	4	102343459	AP001816.1	1
4:102343571:C:T	GTEx/v8	Brain_Nucleus_accumbens_basal_ganglia	ENSG00000254531	T	8.62191e-09	0.253976	8.60605e-12	C	-	4	102343571	AP001816.1	1
4:102343875:A:G	GTEx/v8	Brain_Nucleus_accumbens_basal_ganglia	ENSG00000254531	G	8.62191e-09	0.253976	8.60605e-12	A	-	4	102343875	AP001816.1	1
4:102343886:A:G	GTEx/v8	Brain_Nucleus_accumbens_basal_ganglia	ENSG00000254531	A	8.62191e-09	0.253976	8.60605e-12	G	-	4	102343886	AP001816.1	1
4:102344007:A:C	GTEx/v8	Brain_Nucleus_accumbens_basal_ganglia	ENSG00000254531	A	8.62191e-09	0.253976	8.60605e-12	C	-	4	102344007	AP001816.1	1
4:102344395:A:G	GTEx/v8	Brain_Nucleus_accumbens_basal_ganglia	ENSG00000254531	G	8.62191e-09	0.253976	8.60605e-12	A	-	4	102344395	AP001816.1	1
4:102344513:A:G	GTEx/v8	Brain_Nucleus_accumbens_basal_ganglia	ENSG00000254531	A	1.26812e-10	0.290641	8.60605e-12	G	-	4	102344513	AP001816.1	1
4:102344534:A:G	GTEx/v8	Brain_Nucleus_accumbens_basal_ganglia	ENSG00000254531	A	8.62191e-09	0.253976	8.60605e-12	G	-	4	102344534	AP001816.1	1
4:102345044:C:T	GTEx/v8	Brain_Nucleus_accumbens_basal_ganglia	ENSG00000254531	C	8.62191e-09	0.253976	8.60605e-12	T	-	4	102345044	AP001816.1	1
4:102345568:A:G	GTEx/v8	Brain_Nucleus_accumbens_basal_ganglia	ENSG00000254531	G	8.62191e-09	0.253976	8.60605e-12	A	-	4	102345568	AP001816.1	1
4:102345646:A:G	GTEx/v8	Brain_Nucleus_accumbens_basal_ganglia	ENSG00000254531	A	1.74382e-12	0.304692	8.60605e-12	G	-	4	102345646	AP001816.1	1
4:102345901:G:T	GTEx/v8	Brain_Nucleus_accumbens_basal_ganglia	ENSG00000254531	T	8.62191e-09	0.253976	8.60605e-12	G	-	4	102345901	AP001816.1	1
4:102346073:C:T	GTEx/v8	Brain_Nucleus_accumbens_basal_ganglia	ENSG00000254531	T	8.62191e-09	0.253976	8.60605e-12	C	-	4	102346073	AP001816.1	1
4:102346195:A:G	GTEx/v8	Brain_Nucleus_accumbens_basal_ganglia	ENSG00000254531	G	8.62191e-09	0.253976	8.60605e-12	A	-	4	102346195	AP001816.1	1
4:102346312:G:T	GTEx/v8	Brain_Nucleus_accumbens_basal_ganglia	ENSG00000254531	G	7.47939e-11	0.28804	8.60605e-12	T	-	4	102346312	AP001816.1	1
4:102346466:C:T	GTEx/v8	Brain_Nucleus_accumbens_basal_ganglia	ENSG00000254531	T	5.92593e-09	0.253378	8.60605e-12	C	-	4	102346466	AP001816.1	1
4:102346629:C:T	GTEx/v8	Brain_Nucleus_accumbens_basal_ganglia	ENSG00000254531	C	8.62191e-09	0.253976	8.60605e-12	T	-	4	102346629	AP001816.1	1
4:102347000:A:T	GTEx/v8	Brain_Nucleus_accumbens_basal_ganglia	ENSG00000254531	T	8.62191e-09	0.253976	8.60605e-12	A	-	4	102347000	AP001816.1	1
4:102347216:A:T	GTEx/v8	Brain_Nucleus_accumbens_basal_ganglia	ENSG00000254531	T	1.51026e-08	0.246833	8.60605e-12	A	-	4	102347216	AP001816.1	1
4:102347511:A:G	GTEx/v8	Brain_Nucleus_accumbens_basal_ganglia	ENSG00000254531	A	8.62191e-09	0.253976	8.60605e-12	G	-	4	102347511	AP001816.1	1
4:102347578:G:T	GTEx/v8	Brain_Nucleus_accumbens_basal_ganglia	ENSG00000254531	T	8.62191e-09	0.253976	8.60605e-12	G	-	4	102347578	AP001816.1	1
4:102347743:C:T	GTEx/v8	Brain_Nucleus_accumbens_basal_ganglia	ENSG00000254531	C	8.62191e-09	0.253976	8.60605e-12	T	-	4	102347743	AP001816.1	1
4:102348067:C:G	GTEx/v8	Brain_Nucleus_accumbens_basal_ganglia	ENSG00000254531	G	1.26812e-10	0.290641	8.60605e-12	C	-	4	102348067	AP001816.1	1
4:102349697:G:T	GTEx/v8	Brain_Nucleus_accumbens_basal_ganglia	ENSG00000254531	G	7.47939e-11	0.28804	8.60605e-12	T	-	4	102349697	AP001816.1	1
4:102349979:A:G	GTEx/v8	Brain_Nucleus_accumbens_basal_ganglia	ENSG00000254531	G	6.40055e-13	0.309472	8.60605e-12	A	-	4	102349979	AP001816.1	1
4:102350464:G:T	GTEx/v8	Brain_Nucleus_accumbens_basal_ganglia	ENSG00000254531	T	7.47939e-11	0.28804	8.60605e-12	G	-	4	102350464	AP001816.1	1
4:102352913:G:T	GTEx/v8	Brain_Nucleus_accumbens_basal_ganglia	ENSG00000254531	T	7.47939e-11	0.28804	8.60605e-12	G	-	4	102352913	AP001816.1	1
4:102353025:C:T	GTEx/v8	Brain_Nucleus_accumbens_basal_ganglia	ENSG00000254531	C	1.74382e-12	0.304692	8.60605e-12	T	-	4	102353025	AP001816.1	1
4:102353587:C:T	GTEx/v8	Brain_Nucleus_accumbens_basal_ganglia	ENSG00000254531	T	1.20294e-12	0.304646	8.60605e-12	C	-	4	102353587	AP001816.1	1
4:102353934:A:G	GTEx/v8	Brain_Nucleus_accumbens_basal_ganglia	ENSG00000254531	A	1.74382e-12	0.304692	8.60605e-12	G	-	4	102353934	AP001816.1	1
4:102355935:C:T	GTEx/v8	Brain_Nucleus_accumbens_basal_ganglia	ENSG00000254531	C	2.5079e-14	0.318308	8.60605e-12	T	-	4	102355935	AP001816.1	1
4:102356859:C:T	GTEx/v8	Brain_Nucleus_accumbens_basal_ganglia	ENSG00000254531	T	1.74382e-12	0.304692	8.60605e-12	C	-	4	102356859	AP001816.1	1
4:102357538:C:T	GTEx/v8	Brain_Nucleus_accumbens_basal_ganglia	ENSG00000254531	T	1.74382e-12	0.304692	8.60605e-12	C	-	4	102357538	AP001816.1	1
4:102357934:A:C	GTEx/v8	Brain_Nucleus_accumbens_basal_ganglia	ENSG00000254531	C	1.20294e-12	0.304646	8.60605e-12	A	-	4	102357934	AP001816.1	1
4:102358076:C:T	GTEx/v8	Brain_Nucleus_accumbens_basal_ganglia	ENSG00000254531	T	1.74382e-12	0.304692	8.60605e-12	C	-	4	102358076	AP001816.1	1
4:102361202:A:G	GTEx/v8	Brain_Nucleus_accumbens_basal_ganglia	ENSG00000254531	A	3.25209e-12	0.299865	8.60605e-12	G	-	4	102361202	AP001816.1	1
4:102366382:A:G	GTEx/v8	Brain_Nucleus_accumbens_basal_ganglia	ENSG00000254531	A	2.81601e-12	-0.304468	8.60605e-12	A	-	4	102366382	AP001816.1	1
4:102366527:C:T	GTEx/v8	Brain_Nucleus_accumbens_basal_ganglia	ENSG00000254531	C	1.20294e-12	-0.304646	8.60605e-12	C	-	4	102366527	AP001816.1	1
4:102366529:A:C	GTEx/v8	Brain_Nucleus_accumbens_basal_ganglia	ENSG00000254531	A	2.81601e-12	-0.304468	8.60605e-12	A	-	4	102366529	AP001816.1	1
4:102369820:A:AT	GTEx/v8	Brain_Nucleus_accumbens_basal_ganglia	ENSG00000254531	A	4.10063e-12	-0.299954	8.60605e-12	NA	NA	4	102369820	AP001816.1	1
4:102370183:C:T	GTEx/v8	Brain_Nucleus_accumbens_basal_ganglia	ENSG00000254531	T	3.00357e-11	-0.293889	8.60605e-12	T	-	4	102370183	AP001816.1	1
4:102371832:C:T	GTEx/v8	Brain_Nucleus_accumbens_basal_ganglia	ENSG00000254531	C	1.07147e-07	-0.234893	8.60605e-12	C	-	4	102371832	AP001816.1	1
4:102372145:A:T	GTEx/v8	Brain_Nucleus_accumbens_basal_ganglia	ENSG00000254531	A	1.62133e-09	-0.26582	8.60605e-12	A	-	4	102372145	AP001816.1	1
4:102375963:G:T	GTEx/v8	Brain_Nucleus_accumbens_basal_ganglia	ENSG00000254531	G	1.62133e-09	-0.26582	8.60605e-12	G	-	4	102375963	AP001816.1	1
4:102376054:A:G	GTEx/v8	Brain_Nucleus_accumbens_basal_ganglia	ENSG00000254531	G	1.62133e-09	-0.26582	8.60605e-12	G	-	4	102376054	AP001816.1	1
4:102377401:C:G	GTEx/v8	Brain_Nucleus_accumbens_basal_ganglia	ENSG00000254531	C	2.59769e-09	-0.271309	8.60605e-12	C	-	4	102377401	AP001816.1	1
4:102379595:A:G	GTEx/v8	Brain_Nucleus_accumbens_basal_ganglia	ENSG00000254531	A	1.07147e-07	-0.234893	8.60605e-12	A	-	4	102379595	AP001816.1	1
4:102381117:C:T	GTEx/v8	Brain_Nucleus_accumbens_basal_ganglia	ENSG00000254531	T	2.59769e-09	-0.271309	8.60605e-12	T	-	4	102381117	AP001816.1	1
4:102381937:C:T	GTEx/v8	Brain_Nucleus_accumbens_basal_ganglia	ENSG00000254531	C	1.55886e-08	-0.247746	8.60605e-12	C	-	4	102381937	AP001816.1	1
4:102383461:A:G	GTEx/v8	Brain_Nucleus_accumbens_basal_ganglia	ENSG00000254531	G	6.36234e-09	-0.270775	8.60605e-12	G	-	4	102383461	AP001816.1	1
4:102384103:C:T	GTEx/v8	Brain_Nucleus_accumbens_basal_ganglia	ENSG00000254531	C	2.59769e-09	-0.271309	8.60605e-12	C	-	4	102384103	AP001816.1	1
4:102385032:G:T	GTEx/v8	Brain_Nucleus_accumbens_basal_ganglia	ENSG00000254531	G	1.62133e-09	-0.26582	8.60605e-12	G	-	4	102385032	AP001816.1	1
4:102386132:C:G	GTEx/v8	Brain_Nucleus_accumbens_basal_ganglia	ENSG00000254531	G	1.62133e-09	-0.26582	8.60605e-12	G	-	4	102386132	AP001816.1	1
4:102388542:A:T	GTEx/v8	Brain_Nucleus_accumbens_basal_ganglia	ENSG00000254531	T	1.62133e-09	-0.26582	8.60605e-12	T	-	4	102388542	AP001816.1	1
4:102388941:A:C	GTEx/v8	Brain_Nucleus_accumbens_basal_ganglia	ENSG00000254531	A	1.07147e-07	-0.234893	8.60605e-12	A	-	4	102388941	AP001816.1	1
4:102389579:A:G	GTEx/v8	Brain_Nucleus_accumbens_basal_ganglia	ENSG00000254531	G	5.08953e-07	-0.239341	8.60605e-12	G	-	4	102389579	AP001816.1	1
4:102389775:C:T	GTEx/v8	Brain_Nucleus_accumbens_basal_ganglia	ENSG00000254531	T	2.59769e-09	-0.271309	8.60605e-12	T	-	4	102389775	AP001816.1	1
4:102399209:A:G	GTEx/v8	Brain_Nucleus_accumbens_basal_ganglia	ENSG00000254531	A	2.71917e-07	-0.2315	8.60605e-12	A	-	4	102399209	AP001816.1	1
4:102401787:G:T	GTEx/v8	Brain_Nucleus_accumbens_basal_ganglia	ENSG00000254531	G	1.62133e-09	-0.26582	8.60605e-12	G	-	4	102401787	AP001816.1	1
4:102402373:G:T	GTEx/v8	Brain_Nucleus_accumbens_basal_ganglia	ENSG00000254531	G	2.59769e-09	-0.271309	8.60605e-12	G	-	4	102402373	AP001816.1	1
4:102402870:A:G	GTEx/v8	Brain_Nucleus_accumbens_basal_ganglia	ENSG00000254531	A	1.07147e-07	-0.234893	8.60605e-12	A	-	4	102402870	AP001816.1	1
4:102403680:G:T	GTEx/v8	Brain_Nucleus_accumbens_basal_ganglia	ENSG00000254531	T	8.81056e-08	-0.238891	8.60605e-12	T	-	4	102403680	AP001816.1	1
4:102404135:A:G	GTEx/v8	Brain_Nucleus_accumbens_basal_ganglia	ENSG00000254531	G	1.07147e-07	-0.234893	8.60605e-12	G	-	4	102404135	AP001816.1	1
4:102404399:C:CT	GTEx/v8	Brain_Nucleus_accumbens_basal_ganglia	ENSG00000254531	C	2.59769e-09	-0.271309	8.60605e-12	NA	NA	4	102404399	AP001816.1	1
4:102404636:A:C	GTEx/v8	Brain_Nucleus_accumbens_basal_ganglia	ENSG00000254531	A	2.59769e-09	-0.271309	8.60605e-12	A	-	4	102404636	AP001816.1	1
4:102404984:A:AT	GTEx/v8	Brain_Nucleus_accumbens_basal_ganglia	ENSG00000254531	A	1.69486e-08	-0.267071	8.60605e-12	NA	NA	4	102404984	AP001816.1	1
4:102405953:C:T	GTEx/v8	Brain_Nucleus_accumbens_basal_ganglia	ENSG00000254531	T	1.62133e-09	-0.26582	8.60605e-12	T	-	4	102405953	AP001816.1	1
4:102407109:A:G	GTEx/v8	Brain_Nucleus_accumbens_basal_ganglia	ENSG00000254531	A	1.62133e-09	-0.26582	8.60605e-12	A	-	4	102407109	AP001816.1	1
4:102407449:A:G	GTEx/v8	Brain_Nucleus_accumbens_basal_ganglia	ENSG00000254531	A	2.59769e-09	-0.271309	8.60605e-12	A	-	4	102407449	AP001816.1	1
4:102409554:A:G	GTEx/v8	Brain_Nucleus_accumbens_basal_ganglia	ENSG00000254531	A	1.62133e-09	-0.26582	8.60605e-12	A	-	4	102409554	AP001816.1	1
4:102409972:A:AT	GTEx/v8	Brain_Nucleus_accumbens_basal_ganglia	ENSG00000254531	AT	1.07147e-07	-0.234893	8.60605e-12	NA	NA	4	102409972	AP001816.1	1
4:102411353:C:T	GTEx/v8	Brain_Nucleus_accumbens_basal_ganglia	ENSG00000254531	T	2.59769e-09	-0.271309	8.60605e-12	T	-	4	102411353	AP001816.1	1
4:102412147:C:T	GTEx/v8	Brain_Nucleus_accumbens_basal_ganglia	ENSG00000254531	C	1.07147e-07	-0.234893	8.60605e-12	C	-	4	102412147	AP001816.1	1
4:102413271:A:G	GTEx/v8	Brain_Nucleus_accumbens_basal_ganglia	ENSG00000254531	G	8.85342e-10	-0.264659	8.60605e-12	G	-	4	102413271	AP001816.1	1
4:102413626:C:G	GTEx/v8	Brain_Nucleus_accumbens_basal_ganglia	ENSG00000254531	G	1.62133e-09	-0.26582	8.60605e-12	G	-	4	102413626	AP001816.1	1
4:102414297:A:T	GTEx/v8	Brain_Nucleus_accumbens_basal_ganglia	ENSG00000254531	T	1.62133e-09	-0.26582	8.60605e-12	T	-	4	102414297	AP001816.1	1
4:102416439:A:G	GTEx/v8	Brain_Nucleus_accumbens_basal_ganglia	ENSG00000254531	A	1.07147e-07	-0.234893	8.60605e-12	A	-	4	102416439	AP001816.1	1
4:102416820:C:T	GTEx/v8	Brain_Nucleus_accumbens_basal_ganglia	ENSG00000254531	C	2.59769e-09	-0.271309	8.60605e-12	C	-	4	102416820	AP001816.1	1
4:102419530:A:G	GTEx/v8	Brain_Nucleus_accumbens_basal_ganglia	ENSG00000254531	G	1.07147e-07	-0.234893	8.60605e-12	G	-	4	102419530	AP001816.1	1
4:102424608:A:G	GTEx/v8	Brain_Nucleus_accumbens_basal_ganglia	ENSG00000254531	G	1.69279e-09	-0.262217	8.60605e-12	G	-	4	102424608	AP001816.1	1
4:102424799:A:G	GTEx/v8	Brain_Nucleus_accumbens_basal_ganglia	ENSG00000254531	G	1.14006e-08	-0.261267	8.60605e-12	G	-	4	102424799	AP001816.1	1
4:102425539:A:G	GTEx/v8	Brain_Nucleus_accumbens_basal_ganglia	ENSG00000254531	A	1.69279e-09	-0.262217	8.60605e-12	A	-	4	102425539	AP001816.1	1
4:102425631:G:T	GTEx/v8	Brain_Nucleus_accumbens_basal_ganglia	ENSG00000254531	T	2.93562e-09	-0.266436	8.60605e-12	T	-	4	102425631	AP001816.1	1
4:102428196:C:T	GTEx/v8	Brain_Nucleus_accumbens_basal_ganglia	ENSG00000254531	T	2.93562e-09	-0.266436	8.60605e-12	T	-	4	102428196	AP001816.1	1
4:102428886:C:T	GTEx/v8	Brain_Nucleus_accumbens_basal_ganglia	ENSG00000254531	T	2.93562e-09	-0.266436	8.60605e-12	NA	NA	4	102428886	AP001816.1	1
4:102429979:A:G	GTEx/v8	Brain_Nucleus_accumbens_basal_ganglia	ENSG00000254531	A	2.41558e-09	-0.267702	8.60605e-12	NA	NA	4	102429979	AP001816.1	1
4:102430511:A:G	GTEx/v8	Brain_Nucleus_accumbens_basal_ganglia	ENSG00000254531	G	2.93562e-09	-0.266436	8.60605e-12	G	-	4	102430511	AP001816.1	1
4:102430705:C:T	GTEx/v8	Brain_Nucleus_accumbens_basal_ganglia	ENSG00000254531	C	1.69279e-09	-0.262217	8.60605e-12	C	-	4	102430705	AP001816.1	1
4:102430940:C:T	GTEx/v8	Brain_Nucleus_accumbens_basal_ganglia	ENSG00000254531	T	2.93562e-09	-0.266436	8.60605e-12	T	-	4	102430940	AP001816.1	1
4:102431453:C:T	GTEx/v8	Brain_Nucleus_accumbens_basal_ganglia	ENSG00000254531	C	1.69279e-09	-0.262217	8.60605e-12	C	-	4	102431453	AP001816.1	1
4:102431763:C:G	GTEx/v8	Brain_Nucleus_accumbens_basal_ganglia	ENSG00000254531	G	2.93562e-09	-0.266436	8.60605e-12	G	-	4	102431763	AP001816.1	1
4:102431871:C:T	GTEx/v8	Brain_Nucleus_accumbens_basal_ganglia	ENSG00000254531	C	2.93562e-09	-0.266436	8.60605e-12	C	-	4	102431871	AP001816.1	1
4:102431940:A:T	GTEx/v8	Brain_Nucleus_accumbens_basal_ganglia	ENSG00000254531	A	6.47791e-09	-0.261399	8.60605e-12	A	-	4	102431940	AP001816.1	1
4:102432199:A:AT	GTEx/v8	Brain_Nucleus_accumbens_basal_ganglia	ENSG00000254531	A	2.93562e-09	-0.266436	8.60605e-12	NA	NA	4	102432199	AP001816.1	1
4:102432547:C:T	GTEx/v8	Brain_Nucleus_accumbens_basal_ganglia	ENSG00000254531	C	2.93562e-09	-0.266436	8.60605e-12	C	-	4	102432547	AP001816.1	1
4:102432702:C:T	GTEx/v8	Brain_Nucleus_accumbens_basal_ganglia	ENSG00000254531	T	9.25283e-10	-0.274594	8.60605e-12	T	-	4	102432702	AP001816.1	1
4:102433000:C:G	GTEx/v8	Brain_Nucleus_accumbens_basal_ganglia	ENSG00000254531	C	6.3355e-09	-0.255875	8.60605e-12	C	-	4	102433000	AP001816.1	1
4:102433354:A:G	GTEx/v8	Brain_Nucleus_accumbens_basal_ganglia	ENSG00000254531	A	2.93562e-09	-0.266436	8.60605e-12	A	-	4	102433354	AP001816.1	1
4:102434059:A:G	GTEx/v8	Brain_Nucleus_accumbens_basal_ganglia	ENSG00000254531	A	2.93562e-09	-0.266436	8.60605e-12	A	-	4	102434059	AP001816.1	1
4:102434437:G:T	GTEx/v8	Brain_Nucleus_accumbens_basal_ganglia	ENSG00000254531	T	2.93562e-09	-0.266436	8.60605e-12	T	-	4	102434437	AP001816.1	1
4:102434524:C:T	GTEx/v8	Brain_Nucleus_accumbens_basal_ganglia	ENSG00000254531	C	2.93562e-09	-0.266436	8.60605e-12	C	-	4	102434524	AP001816.1	1
4:102436717:C:G	GTEx/v8	Brain_Nucleus_accumbens_basal_ganglia	ENSG00000254531	G	2.93562e-09	-0.266436	8.60605e-12	G	-	4	102436717	AP001816.1	1
4:102436953:A:T	GTEx/v8	Brain_Nucleus_accumbens_basal_ganglia	ENSG00000254531	T	2.93562e-09	-0.266436	8.60605e-12	T	-	4	102436953	AP001816.1	1
4:102437573:A:C	GTEx/v8	Brain_Nucleus_accumbens_basal_ganglia	ENSG00000254531	A	2.93562e-09	-0.266436	8.60605e-12	A	-	4	102437573	AP001816.1	1
4:102438310:A:G	GTEx/v8	Brain_Nucleus_accumbens_basal_ganglia	ENSG00000254531	A	2.93562e-09	-0.266436	8.60605e-12	A	-	4	102438310	AP001816.1	1
4:102439470:A:G	GTEx/v8	Brain_Nucleus_accumbens_basal_ganglia	ENSG00000254531	G	1.54065e-09	-0.258119	8.60605e-12	G	-	4	102439470	AP001816.1	1
6:28183242:T:TTCTGAGGAA	GTEx/v8	Brain_Cortex	ENSG00000187987	TTCTGAGGAA	0.000176094	0.454662	1.02507e-11	NA	NA	6	28183242	ZSCAN23	1
6:28190830:A:T	GTEx/v8	Brain_Cortex	ENSG00000187987	A	0.000176094	0.454662	1.02507e-11	T	-	6	28190830	ZSCAN23	1
6:28191057:C:T	GTEx/v8	Brain_Cortex	ENSG00000187987	T	0.000176094	0.454662	1.02507e-11	C	-	6	28191057	ZSCAN23	1
6:28203300:A:G	GTEx/v8	Brain_Cortex	ENSG00000187987	G	8.95533e-05	0.470642	1.02507e-11	A	-	6	28203300	ZSCAN23	1
6:27317016:A:AC	GTEx/v8	Brain_Spinal_cord_cervical_c-1	ENSG00000186470	A	7.22678e-11	-1.10632	1.31698e-11	NA	NA	6	27317016	BTN3A2	1
6:27327000:C:T	GTEx/v8	Brain_Spinal_cord_cervical_c-1	ENSG00000186470	T	7.22678e-11	-1.10632	1.31698e-11	C	+	6	27327000	BTN3A2	1
6:27332891:C:T	GTEx/v8	Brain_Spinal_cord_cervical_c-1	ENSG00000186470	C	1.10217e-08	-0.96056	1.31698e-11	T	+	6	27332891	BTN3A2	1
6:27317016:A:AC	GTEx/v8	Brain_Amygdala	ENSG00000186470	A	1.9153e-06	-0.768827	2.44876e-11	NA	NA	6	27317016	BTN3A2	1
6:27327000:C:T	GTEx/v8	Brain_Amygdala	ENSG00000186470	T	1.9153e-06	-0.768827	2.44876e-11	C	+	6	27327000	BTN3A2	1
6:27332891:C:T	GTEx/v8	Brain_Amygdala	ENSG00000186470	C	1.03663e-05	-0.702936	2.44876e-11	T	+	6	27332891	BTN3A2	1
6:27317016:A:AC	GTEx/v8	Brain_Cerebellum	ENSG00000112812	A	4.06206e-10	0.903161	3.974e-11	NA	NA	6	27317016	PRSS16	1
6:27327000:C:T	GTEx/v8	Brain_Cerebellum	ENSG00000112812	T	4.06206e-10	0.903161	3.974e-11	C	-	6	27327000	PRSS16	1
6:27332891:C:T	GTEx/v8	Brain_Cerebellum	ENSG00000112812	C	8.9468e-11	0.917704	3.974e-11	T	-	6	27332891	PRSS16	1
6:27352750:A:G	GTEx/v8	Brain_Cerebellum	ENSG00000112812	A	2.1685e-08	0.781268	3.974e-11	G	-	6	27352750	PRSS16	1
6:27357414:C:G	GTEx/v8	Brain_Cerebellum	ENSG00000112812	G	2.1685e-08	0.781268	3.974e-11	C	-	6	27357414	PRSS16	1
6:27357978:A:G	GTEx/v8	Brain_Cerebellum	ENSG00000112812	G	4.06206e-10	0.903161	3.974e-11	A	-	6	27357978	PRSS16	1
6:27358166:A:G	GTEx/v8	Brain_Cerebellum	ENSG00000112812	G	2.1685e-08	0.781268	3.974e-11	A	-	6	27358166	PRSS16	1
6:27369704:C:G	GTEx/v8	Brain_Cerebellum	ENSG00000112812	G	9.63345e-08	0.75471	3.974e-11	C	-	6	27369704	PRSS16	1
6:27376162:T:TGAA	GTEx/v8	Brain_Cerebellum	ENSG00000112812	T	9.63345e-08	0.75471	3.974e-11	NA	NA	6	27376162	PRSS16	1
6:27377235:A:G	GTEx/v8	Brain_Cerebellum	ENSG00000112812	G	2.1685e-08	0.781268	3.974e-11	A	-	6	27377235	PRSS16	1
6:27379119:C:T	GTEx/v8	Brain_Cerebellum	ENSG00000112812	T	9.63345e-08	0.75471	3.974e-11	C	-	6	27379119	PRSS16	1
6:27381660:C:T	GTEx/v8	Brain_Cerebellum	ENSG00000112812	C	2.1685e-08	0.781268	3.974e-11	T	-	6	27381660	PRSS16	1
6:27382386:G:T	GTEx/v8	Brain_Cerebellum	ENSG00000112812	T	2.1685e-08	0.781268	3.974e-11	G	-	6	27382386	PRSS16	1
6:27388754:C:T	GTEx/v8	Brain_Cerebellum	ENSG00000112812	C	9.63345e-08	0.75471	3.974e-11	T	-	6	27388754	PRSS16	1
6:27390115:C:G	GTEx/v8	Brain_Cerebellum	ENSG00000112812	C	9.63345e-08	0.75471	3.974e-11	G	-	6	27390115	PRSS16	1
6:27391802:C:T	GTEx/v8	Brain_Cerebellum	ENSG00000112812	T	3.78756e-08	0.760429	3.974e-11	C	-	6	27391802	PRSS16	1
6:27406607:C:G	GTEx/v8	Brain_Cerebellum	ENSG00000112812	G	9.64337e-08	0.739862	3.974e-11	C	-	6	27406607	PRSS16	1
6:27413345:C:T	GTEx/v8	Brain_Cerebellum	ENSG00000112812	T	5.85065e-08	0.758996	3.974e-11	C	-	6	27413345	PRSS16	1
6:27413924:A:G	GTEx/v8	Brain_Cerebellum	ENSG00000112812	G	5.85065e-08	0.758996	3.974e-11	A	-	6	27413924	PRSS16	1
6:27425349:C:T	GTEx/v8	Brain_Cerebellum	ENSG00000112812	C	5.85065e-08	0.758996	3.974e-11	T	-	6	27425349	PRSS16	1
6:27425644:C:G	GTEx/v8	Brain_Cerebellum	ENSG00000112812	C	3.8212e-08	0.829586	3.974e-11	G	-	6	27425644	PRSS16	1
6:27433029:C:T	GTEx/v8	Brain_Cerebellum	ENSG00000112812	T	3.01205e-06	0.640781	3.974e-11	C	-	6	27433029	PRSS16	1
6:27441723:A:T	GTEx/v8	Brain_Cerebellum	ENSG00000112812	A	4.71364e-06	0.625373	3.974e-11	T	-	6	27441723	PRSS16	1
6:27443202:G:T	GTEx/v8	Brain_Cerebellum	ENSG00000112812	T	4.71364e-06	0.625373	3.974e-11	G	-	6	27443202	PRSS16	1
6:27446566:C:T	GTEx/v8	Brain_Cerebellum	ENSG00000112812	C	4.71364e-06	0.625373	3.974e-11	T	-	6	27446566	PRSS16	1
6:27456052:C:CAG	GTEx/v8	Brain_Cerebellum	ENSG00000112812	C	4.71364e-06	0.625373	3.974e-11	NA	NA	6	27456052	PRSS16	1
6:27459923:A:G	GTEx/v8	Brain_Cerebellum	ENSG00000112812	A	4.71364e-06	0.625373	3.974e-11	G	-	6	27459923	PRSS16	1
6:27474715:A:G	GTEx/v8	Brain_Cerebellum	ENSG00000112812	G	1.71406e-09	0.870039	3.974e-11	A	-	6	27474715	PRSS16	1
6:27480526:C:T	GTEx/v8	Brain_Cerebellum	ENSG00000112812	T	1.71406e-09	0.870039	3.974e-11	C	-	6	27480526	PRSS16	1
6:27491299:A:G	GTEx/v8	Brain_Cerebellum	ENSG00000112812	A	9.01509e-07	0.649564	3.974e-11	G	-	6	27491299	PRSS16	1
6:27509493:A:C	GTEx/v8	Brain_Cerebellum	ENSG00000112812	C	1.71406e-09	0.870039	3.974e-11	A	-	6	27509493	PRSS16	1
6:27520752:A:T	GTEx/v8	Brain_Cerebellum	ENSG00000112812	A	1.71406e-09	0.870039	3.974e-11	T	-	6	27520752	PRSS16	1
6:27521096:C:T	GTEx/v8	Brain_Cerebellum	ENSG00000112812	T	1.16864e-09	0.884479	3.974e-11	C	-	6	27521096	PRSS16	1
6:27521856:A:G	GTEx/v8	Brain_Cerebellum	ENSG00000112812	G	2.39046e-09	0.85307	3.974e-11	A	-	6	27521856	PRSS16	1
6:27523298:G:T	GTEx/v8	Brain_Cerebellum	ENSG00000112812	G	1.71406e-09	0.870039	3.974e-11	T	-	6	27523298	PRSS16	1
6:27523869:A:G	GTEx/v8	Brain_Cerebellum	ENSG00000112812	A	2.39046e-09	0.85307	3.974e-11	G	-	6	27523869	PRSS16	1
6:27534528:A:G	GTEx/v8	Brain_Cerebellum	ENSG00000112812	G	1.71406e-09	0.870039	3.974e-11	A	-	6	27534528	PRSS16	1
6:27542282:C:CT	GTEx/v8	Brain_Cerebellum	ENSG00000112812	C	1.71406e-09	0.870039	3.974e-11	NA	NA	6	27542282	PRSS16	1
6:27560805:C:T	GTEx/v8	Brain_Cerebellum	ENSG00000112812	T	1.71406e-09	0.870039	3.974e-11	C	-	6	27560805	PRSS16	1
6:27564879:C:T	GTEx/v8	Brain_Cerebellum	ENSG00000112812	C	1.71406e-09	0.870039	3.974e-11	T	-	6	27564879	PRSS16	1
6:27575268:A:T	GTEx/v8	Brain_Cerebellum	ENSG00000112812	A	3.30499e-09	0.845497	3.974e-11	T	-	6	27575268	PRSS16	1
6:27586220:C:T	GTEx/v8	Brain_Cerebellum	ENSG00000112812	T	3.30499e-09	0.845497	3.974e-11	C	-	6	27586220	PRSS16	1
6:27592003:C:T	GTEx/v8	Brain_Cerebellum	ENSG00000112812	T	1.16864e-09	0.884479	3.974e-11	C	-	6	27592003	PRSS16	1
6:27606716:C:T	GTEx/v8	Brain_Cerebellum	ENSG00000112812	T	3.30499e-09	0.845497	3.974e-11	C	-	6	27606716	PRSS16	1
6:27607660:A:C	GTEx/v8	Brain_Cerebellum	ENSG00000112812	A	3.30499e-09	0.845497	3.974e-11	C	-	6	27607660	PRSS16	1
6:27616843:C:T	GTEx/v8	Brain_Cerebellum	ENSG00000112812	T	6.87778e-09	0.793461	3.974e-11	C	-	6	27616843	PRSS16	1
6:27622084:C:T	GTEx/v8	Brain_Cerebellum	ENSG00000112812	C	3.30499e-09	0.845497	3.974e-11	T	-	6	27622084	PRSS16	1
6:27624640:A:G	GTEx/v8	Brain_Cerebellum	ENSG00000112812	G	3.30499e-09	0.845497	3.974e-11	A	-	6	27624640	PRSS16	1
6:27640246:A:G	GTEx/v8	Brain_Cerebellum	ENSG00000112812	A	3.30499e-09	0.845497	3.974e-11	G	-	6	27640246	PRSS16	1
6:27640989:A:G	GTEx/v8	Brain_Cerebellum	ENSG00000112812	G	3.30499e-09	0.845497	3.974e-11	NA	NA	6	27640989	PRSS16	1
6:27646492:A:G	GTEx/v8	Brain_Cerebellum	ENSG00000112812	G	3.30499e-09	0.845497	3.974e-11	A	-	6	27646492	PRSS16	1
6:27647509:G:T	GTEx/v8	Brain_Cerebellum	ENSG00000112812	T	3.30499e-09	0.845497	3.974e-11	G	-	6	27647509	PRSS16	1
6:27653120:C:T	GTEx/v8	Brain_Cerebellum	ENSG00000112812	T	3.8212e-08	0.829586	3.974e-11	C	-	6	27653120	PRSS16	1
6:27669976:A:G	GTEx/v8	Brain_Cerebellum	ENSG00000112812	G	3.30499e-09	0.845497	3.974e-11	A	-	6	27669976	PRSS16	1
6:27671825:A:G	GTEx/v8	Brain_Cerebellum	ENSG00000112812	A	3.30499e-09	0.845497	3.974e-11	G	-	6	27671825	PRSS16	1
6:27685348:A:G	GTEx/v8	Brain_Cerebellum	ENSG00000112812	G	1.71406e-09	0.870039	3.974e-11	A	-	6	27685348	PRSS16	1
6:27685825:A:G	GTEx/v8	Brain_Cerebellum	ENSG00000112812	A	1.71406e-09	0.870039	3.974e-11	G	-	6	27685825	PRSS16	1
6:27688625:G:T	GTEx/v8	Brain_Cerebellum	ENSG00000112812	T	2.39046e-09	0.85307	3.974e-11	G	-	6	27688625	PRSS16	1
6:27688841:A:C	GTEx/v8	Brain_Cerebellum	ENSG00000112812	C	1.71406e-09	0.870039	3.974e-11	A	-	6	27688841	PRSS16	1
6:27698837:C:T	GTEx/v8	Brain_Cerebellum	ENSG00000112812	T	1.16864e-09	0.884479	3.974e-11	C	-	6	27698837	PRSS16	1
6:27698857:A:G	GTEx/v8	Brain_Cerebellum	ENSG00000112812	G	1.71406e-09	0.870039	3.974e-11	A	-	6	27698857	PRSS16	1
6:27701122:C:T	GTEx/v8	Brain_Cerebellum	ENSG00000112812	C	1.71406e-09	0.870039	3.974e-11	T	-	6	27701122	PRSS16	1
6:27702425:G:T	GTEx/v8	Brain_Cerebellum	ENSG00000112812	T	1.71406e-09	0.870039	3.974e-11	G	-	6	27702425	PRSS16	1
6:27702561:A:G	GTEx/v8	Brain_Cerebellum	ENSG00000112812	G	1.71406e-09	0.870039	3.974e-11	A	-	6	27702561	PRSS16	1
6:27710165:A:C	GTEx/v8	Brain_Cerebellum	ENSG00000112812	C	4.61325e-10	0.833886	3.974e-11	A	-	6	27710165	PRSS16	1
6:27730082:C:T	GTEx/v8	Brain_Cerebellum	ENSG00000112812	T	2.04664e-09	0.865309	3.974e-11	C	-	6	27730082	PRSS16	1
6:27730334:C:T	GTEx/v8	Brain_Cerebellum	ENSG00000112812	C	1.71406e-09	0.870039	3.974e-11	T	-	6	27730334	PRSS16	1
6:27739566:A:T	GTEx/v8	Brain_Cerebellum	ENSG00000112812	A	2.39046e-09	0.85307	3.974e-11	T	-	6	27739566	PRSS16	1
6:27759115:C:G	GTEx/v8	Brain_Cerebellum	ENSG00000112812	C	1.16864e-09	0.884479	3.974e-11	G	-	6	27759115	PRSS16	1
6:27771106:C:T	GTEx/v8	Brain_Cerebellum	ENSG00000112812	C	2.39046e-09	0.85307	3.974e-11	T	-	6	27771106	PRSS16	1
6:27773832:A:T	GTEx/v8	Brain_Cerebellum	ENSG00000112812	A	8.28028e-06	0.552365	3.974e-11	T	-	6	27773832	PRSS16	1
6:27773904:A:G	GTEx/v8	Brain_Cerebellum	ENSG00000112812	A	8.28028e-06	0.552365	3.974e-11	G	-	6	27773904	PRSS16	1
6:27774824:A:G	GTEx/v8	Brain_Cerebellum	ENSG00000112812	A	8.28028e-06	0.552365	3.974e-11	G	-	6	27774824	PRSS16	1
6:27775028:C:T	GTEx/v8	Brain_Cerebellum	ENSG00000112812	T	1.71406e-09	0.870039	3.974e-11	C	-	6	27775028	PRSS16	1
6:27775674:A:G	GTEx/v8	Brain_Cerebellum	ENSG00000112812	G	8.28028e-06	0.552365	3.974e-11	A	-	6	27775674	PRSS16	1
6:27775697:C:G	GTEx/v8	Brain_Cerebellum	ENSG00000112812	C	8.28028e-06	0.552365	3.974e-11	G	-	6	27775697	PRSS16	1
6:27781872:C:G	GTEx/v8	Brain_Cerebellum	ENSG00000112812	C	8.28028e-06	0.552365	3.974e-11	G	-	6	27781872	PRSS16	1
6:27782031:G:T	GTEx/v8	Brain_Cerebellum	ENSG00000112812	G	8.28028e-06	0.552365	3.974e-11	T	-	6	27782031	PRSS16	1
6:27783359:A:G	GTEx/v8	Brain_Cerebellum	ENSG00000112812	G	8.28028e-06	0.552365	3.974e-11	A	-	6	27783359	PRSS16	1
6:27783941:C:T	GTEx/v8	Brain_Cerebellum	ENSG00000112812	T	1.71406e-09	0.870039	3.974e-11	C	-	6	27783941	PRSS16	1
6:27788942:C:T	GTEx/v8	Brain_Cerebellum	ENSG00000112812	T	7.02201e-06	0.544978	3.974e-11	C	-	6	27788942	PRSS16	1
6:27792604:T:TTGTC	GTEx/v8	Brain_Cerebellum	ENSG00000112812	T	3.78285e-06	0.591028	3.974e-11	NA	NA	6	27792604	PRSS16	1
6:27792640:C:T	GTEx/v8	Brain_Cerebellum	ENSG00000112812	T	3.78285e-06	0.591028	3.974e-11	C	-	6	27792640	PRSS16	1
6:27793992:A:G	GTEx/v8	Brain_Cerebellum	ENSG00000112812	A	1.71406e-09	0.870039	3.974e-11	G	-	6	27793992	PRSS16	1
6:27795418:A:G	GTEx/v8	Brain_Cerebellum	ENSG00000112812	A	1.60557e-06	0.612808	3.974e-11	G	-	6	27795418	PRSS16	1
6:27796935:G:T	GTEx/v8	Brain_Cerebellum	ENSG00000112812	T	3.78285e-06	0.591028	3.974e-11	G	-	6	27796935	PRSS16	1
6:27797416:A:C	GTEx/v8	Brain_Cerebellum	ENSG00000112812	A	1.71406e-09	0.870039	3.974e-11	C	-	6	27797416	PRSS16	1
6:27798257:C:T	GTEx/v8	Brain_Cerebellum	ENSG00000112812	C	3.78285e-06	0.591028	3.974e-11	T	-	6	27798257	PRSS16	1
6:27798887:C:G	GTEx/v8	Brain_Cerebellum	ENSG00000112812	G	1.71406e-09	0.870039	3.974e-11	C	-	6	27798887	PRSS16	1
6:27805255:A:C	GTEx/v8	Brain_Cerebellum	ENSG00000112812	C	1.71406e-09	0.870039	3.974e-11	A	-	6	27805255	PRSS16	1
6:27806985:A:G	GTEx/v8	Brain_Cerebellum	ENSG00000112812	G	1.71406e-09	0.870039	3.974e-11	A	-	6	27806985	PRSS16	1
6:27808192:A:G	GTEx/v8	Brain_Cerebellum	ENSG00000112812	G	3.61466e-06	0.590985	3.974e-11	A	-	6	27808192	PRSS16	1
6:27810569:A:G	GTEx/v8	Brain_Cerebellum	ENSG00000112812	G	1.71406e-09	0.870039	3.974e-11	A	-	6	27810569	PRSS16	1
6:27810626:C:T	GTEx/v8	Brain_Cerebellum	ENSG00000112812	C	3.78285e-06	0.591028	3.974e-11	T	-	6	27810626	PRSS16	1
6:27811828:A:G	GTEx/v8	Brain_Cerebellum	ENSG00000112812	A	3.78285e-06	0.591028	3.974e-11	G	-	6	27811828	PRSS16	1
6:27813694:C:T	GTEx/v8	Brain_Cerebellum	ENSG00000112812	C	3.78285e-06	0.591028	3.974e-11	T	-	6	27813694	PRSS16	1
6:27815639:A:G	GTEx/v8	Brain_Cerebellum	ENSG00000112812	G	1.71406e-09	0.870039	3.974e-11	A	-	6	27815639	PRSS16	1
6:27815823:G:T	GTEx/v8	Brain_Cerebellum	ENSG00000112812	G	1.60557e-06	0.612808	3.974e-11	T	-	6	27815823	PRSS16	1
6:27816442:A:G	GTEx/v8	Brain_Cerebellum	ENSG00000112812	G	3.78285e-06	0.591028	3.974e-11	A	-	6	27816442	PRSS16	1
6:27818482:C:G	GTEx/v8	Brain_Cerebellum	ENSG00000112812	G	1.71406e-09	0.870039	3.974e-11	C	-	6	27818482	PRSS16	1
6:27818535:A:G	GTEx/v8	Brain_Cerebellum	ENSG00000112812	G	1.71406e-09	0.870039	3.974e-11	A	-	6	27818535	PRSS16	1
6:27828151:A:T	GTEx/v8	Brain_Cerebellum	ENSG00000112812	A	3.78285e-06	0.591028	3.974e-11	T	-	6	27828151	PRSS16	1
6:27830326:C:T	GTEx/v8	Brain_Cerebellum	ENSG00000112812	T	3.78285e-06	0.591028	3.974e-11	C	-	6	27830326	PRSS16	1
6:27833174:A:G	GTEx/v8	Brain_Cerebellum	ENSG00000112812	G	3.78285e-06	0.591028	3.974e-11	A	-	6	27833174	PRSS16	1
6:27834139:C:G	GTEx/v8	Brain_Cerebellum	ENSG00000112812	G	1.71406e-09	0.870039	3.974e-11	C	-	6	27834139	PRSS16	1
6:27835218:A:G	GTEx/v8	Brain_Cerebellum	ENSG00000112812	A	1.71406e-09	0.870039	3.974e-11	G	-	6	27835218	PRSS16	1
6:27835272:C:T	GTEx/v8	Brain_Cerebellum	ENSG00000112812	C	3.78285e-06	0.591028	3.974e-11	T	-	6	27835272	PRSS16	1
6:27835435:A:G	GTEx/v8	Brain_Cerebellum	ENSG00000112812	G	0.000137936	0.448734	3.974e-11	A	-	6	27835435	PRSS16	1
6:27835772:A:G	GTEx/v8	Brain_Cerebellum	ENSG00000112812	G	3.78285e-06	0.591028	3.974e-11	A	-	6	27835772	PRSS16	1
6:27836976:C:T	GTEx/v8	Brain_Cerebellum	ENSG00000112812	T	3.78285e-06	0.591028	3.974e-11	C	-	6	27836976	PRSS16	1
6:27837183:C:T	GTEx/v8	Brain_Cerebellum	ENSG00000112812	C	1.71406e-09	0.870039	3.974e-11	T	-	6	27837183	PRSS16	1
6:27837267:C:T	GTEx/v8	Brain_Cerebellum	ENSG00000112812	C	3.78285e-06	0.591028	3.974e-11	T	-	6	27837267	PRSS16	1
6:27838518:C:CT	GTEx/v8	Brain_Cerebellum	ENSG00000112812	CT	3.78285e-06	0.591028	3.974e-11	NA	NA	6	27838518	PRSS16	1
6:27838764:C:G	GTEx/v8	Brain_Cerebellum	ENSG00000112812	G	3.78285e-06	0.591028	3.974e-11	C	-	6	27838764	PRSS16	1
6:27840926:C:T	GTEx/v8	Brain_Cerebellum	ENSG00000112812	C	1.16864e-09	0.884479	3.974e-11	T	-	6	27840926	PRSS16	1
6:27845129:C:T	GTEx/v8	Brain_Cerebellum	ENSG00000112812	T	3.23749e-06	0.59759	3.974e-11	C	-	6	27845129	PRSS16	1
6:27846744:C:G	GTEx/v8	Brain_Cerebellum	ENSG00000112812	C	3.82582e-06	0.59204	3.974e-11	G	-	6	27846744	PRSS16	1
6:27850714:A:T	GTEx/v8	Brain_Cerebellum	ENSG00000112812	T	8.69812e-07	0.627005	3.974e-11	A	-	6	27850714	PRSS16	1
6:27854301:C:T	GTEx/v8	Brain_Cerebellum	ENSG00000112812	C	8.69812e-07	0.627005	3.974e-11	T	-	6	27854301	PRSS16	1
6:27865902:A:T	GTEx/v8	Brain_Cerebellum	ENSG00000112812	T	1.16864e-09	0.884479	3.974e-11	A	-	6	27865902	PRSS16	1
6:27868792:C:T	GTEx/v8	Brain_Cerebellum	ENSG00000112812	T	6.07502e-10	0.886548	3.974e-11	C	-	6	27868792	PRSS16	1
6:27877446:A:T	GTEx/v8	Brain_Cerebellum	ENSG00000112812	A	5.40217e-05	0.499234	3.974e-11	T	-	6	27877446	PRSS16	1
6:27879200:A:C	GTEx/v8	Brain_Cerebellum	ENSG00000112812	A	6.07502e-10	0.886548	3.974e-11	C	-	6	27879200	PRSS16	1
6:27879982:A:G	GTEx/v8	Brain_Cerebellum	ENSG00000112812	G	6.07502e-10	0.886548	3.974e-11	A	-	6	27879982	PRSS16	1
6:27884012:C:T	GTEx/v8	Brain_Cerebellum	ENSG00000112812	T	6.07502e-10	0.886548	3.974e-11	C	-	6	27884012	PRSS16	1
6:27896799:A:C	GTEx/v8	Brain_Cerebellum	ENSG00000112812	C	6.07502e-10	0.886548	3.974e-11	A	-	6	27896799	PRSS16	1
6:27905509:C:T	GTEx/v8	Brain_Cerebellum	ENSG00000112812	C	6.07502e-10	0.886548	3.974e-11	T	-	6	27905509	PRSS16	1
6:27912437:A:G	GTEx/v8	Brain_Cerebellum	ENSG00000112812	A	3.36853e-09	0.853772	3.974e-11	G	-	6	27912437	PRSS16	1
6:27914359:A:AAATGAACTGAAGGAGAGGTCCC	GTEx/v8	Brain_Cerebellum	ENSG00000112812	A	6.07502e-10	0.886548	3.974e-11	NA	NA	6	27914359	PRSS16	1
6:27932301:A:G	GTEx/v8	Brain_Cerebellum	ENSG00000112812	A	6.07502e-10	0.886548	3.974e-11	G	-	6	27932301	PRSS16	1
6:27938484:A:G	GTEx/v8	Brain_Cerebellum	ENSG00000112812	G	6.07502e-10	0.886548	3.974e-11	A	-	6	27938484	PRSS16	1
6:27943369:C:T	GTEx/v8	Brain_Cerebellum	ENSG00000112812	T	6.07502e-10	0.886548	3.974e-11	C	-	6	27943369	PRSS16	1
6:27945396:A:G	GTEx/v8	Brain_Cerebellum	ENSG00000112812	A	6.07502e-10	0.886548	3.974e-11	G	-	6	27945396	PRSS16	1
6:27967089:C:T	GTEx/v8	Brain_Cerebellum	ENSG00000112812	C	2.73492e-05	0.517708	3.974e-11	T	-	6	27967089	PRSS16	1
6:27970715:C:T	GTEx/v8	Brain_Cerebellum	ENSG00000112812	C	6.07502e-10	0.886548	3.974e-11	T	-	6	27970715	PRSS16	1
6:27971449:G:GC	GTEx/v8	Brain_Cerebellum	ENSG00000112812	G	6.07502e-10	0.886548	3.974e-11	NA	NA	6	27971449	PRSS16	1
6:27992898:A:G	GTEx/v8	Brain_Cerebellum	ENSG00000112812	A	6.07502e-10	0.886548	3.974e-11	G	-	6	27992898	PRSS16	1
6:27994416:A:T	GTEx/v8	Brain_Cerebellum	ENSG00000112812	T	6.07502e-10	0.886548	3.974e-11	A	-	6	27994416	PRSS16	1
6:27998258:A:G	GTEx/v8	Brain_Cerebellum	ENSG00000112812	A	2.73492e-05	0.517708	3.974e-11	G	-	6	27998258	PRSS16	1
6:28002388:A:G	GTEx/v8	Brain_Cerebellum	ENSG00000112812	A	2.73492e-05	0.517708	3.974e-11	G	-	6	28002388	PRSS16	1
6:28003228:C:G	GTEx/v8	Brain_Cerebellum	ENSG00000112812	G	4.7737e-10	0.892689	3.974e-11	C	-	6	28003228	PRSS16	1
6:28011516:C:T	GTEx/v8	Brain_Cerebellum	ENSG00000112812	C	2.26985e-05	0.525042	3.974e-11	T	-	6	28011516	PRSS16	1
6:28011652:C:T	GTEx/v8	Brain_Cerebellum	ENSG00000112812	C	2.26985e-05	0.525042	3.974e-11	T	-	6	28011652	PRSS16	1
6:28017103:A:AAAAC	GTEx/v8	Brain_Cerebellum	ENSG00000112812	AAAAC	1.64038e-05	0.526359	3.974e-11	NA	NA	6	28017103	PRSS16	1
6:28017250:C:T	GTEx/v8	Brain_Cerebellum	ENSG00000112812	T	6.07502e-10	0.886548	3.974e-11	C	-	6	28017250	PRSS16	1
6:28038929:A:G	GTEx/v8	Brain_Cerebellum	ENSG00000112812	A	6.07502e-10	0.886548	3.974e-11	G	-	6	28038929	PRSS16	1
6:28041667:A:ACC	GTEx/v8	Brain_Cerebellum	ENSG00000112812	ACC	1.48562e-05	0.504969	3.974e-11	NA	NA	6	28041667	PRSS16	1
6:28043828:A:G	GTEx/v8	Brain_Cerebellum	ENSG00000112812	G	1.35477e-05	0.508477	3.974e-11	A	-	6	28043828	PRSS16	1
6:28052823:A:C	GTEx/v8	Brain_Cerebellum	ENSG00000112812	C	1.35477e-05	0.508477	3.974e-11	A	-	6	28052823	PRSS16	1
6:28055592:A:AAG	GTEx/v8	Brain_Cerebellum	ENSG00000112812	AAG	6.07502e-10	0.886548	3.974e-11	NA	NA	6	28055592	PRSS16	1
6:28058949:C:G	GTEx/v8	Brain_Cerebellum	ENSG00000112812	C	6.07502e-10	0.886548	3.974e-11	G	-	6	28058949	PRSS16	1
6:28060239:C:T	GTEx/v8	Brain_Cerebellum	ENSG00000112812	C	6.07502e-10	0.886548	3.974e-11	T	-	6	28060239	PRSS16	1
6:28065801:C:T	GTEx/v8	Brain_Cerebellum	ENSG00000112812	C	6.07502e-10	0.886548	3.974e-11	T	-	6	28065801	PRSS16	1
6:28072877:C:CCGACCTGGT	GTEx/v8	Brain_Cerebellum	ENSG00000112812	C	6.07502e-10	0.886548	3.974e-11	NA	NA	6	28072877	PRSS16	1
6:28073881:A:G	GTEx/v8	Brain_Cerebellum	ENSG00000112812	A	6.07502e-10	0.886548	3.974e-11	G	-	6	28073881	PRSS16	1
6:28074526:T:TATTG	GTEx/v8	Brain_Cerebellum	ENSG00000112812	T	1.48562e-05	0.504969	3.974e-11	NA	NA	6	28074526	PRSS16	1
6:28074901:C:T	GTEx/v8	Brain_Cerebellum	ENSG00000112812	T	6.07502e-10	0.886548	3.974e-11	C	-	6	28074901	PRSS16	1
6:28079598:C:T	GTEx/v8	Brain_Cerebellum	ENSG00000112812	C	6.07502e-10	0.886548	3.974e-11	T	-	6	28079598	PRSS16	1
6:28079741:A:C	GTEx/v8	Brain_Cerebellum	ENSG00000112812	A	1.35477e-05	0.508477	3.974e-11	C	-	6	28079741	PRSS16	1
6:28080628:A:C	GTEx/v8	Brain_Cerebellum	ENSG00000112812	A	6.07502e-10	0.886548	3.974e-11	C	-	6	28080628	PRSS16	1
6:28081758:C:T	GTEx/v8	Brain_Cerebellum	ENSG00000112812	C	6.07502e-10	0.886548	3.974e-11	T	-	6	28081758	PRSS16	1
6:28086883:C:T	GTEx/v8	Brain_Cerebellum	ENSG00000112812	C	1.48562e-05	0.504969	3.974e-11	T	-	6	28086883	PRSS16	1
6:28089481:C:T	GTEx/v8	Brain_Cerebellum	ENSG00000112812	T	6.07502e-10	0.886548	3.974e-11	C	-	6	28089481	PRSS16	1
6:28089731:C:T	GTEx/v8	Brain_Cerebellum	ENSG00000112812	T	6.07502e-10	0.886548	3.974e-11	C	-	6	28089731	PRSS16	1
6:28091580:A:G	GTEx/v8	Brain_Cerebellum	ENSG00000112812	G	6.07502e-10	0.886548	3.974e-11	A	-	6	28091580	PRSS16	1
6:28092685:C:T	GTEx/v8	Brain_Cerebellum	ENSG00000112812	T	1.48562e-05	0.504969	3.974e-11	C	-	6	28092685	PRSS16	1
6:28097193:A:G	GTEx/v8	Brain_Cerebellum	ENSG00000112812	A	1.48562e-05	0.504969	3.974e-11	G	-	6	28097193	PRSS16	1
6:28102378:C:T	GTEx/v8	Brain_Cerebellum	ENSG00000112812	T	6.72336e-06	0.526179	3.974e-11	C	-	6	28102378	PRSS16	1
6:28107357:C:T	GTEx/v8	Brain_Cerebellum	ENSG00000112812	C	6.72336e-06	0.526179	3.974e-11	T	-	6	28107357	PRSS16	1
6:28114818:G:T	GTEx/v8	Brain_Cerebellum	ENSG00000112812	T	6.07502e-10	0.886548	3.974e-11	G	-	6	28114818	PRSS16	1
6:28119055:C:T	GTEx/v8	Brain_Cerebellum	ENSG00000112812	C	6.07502e-10	0.886548	3.974e-11	T	-	6	28119055	PRSS16	1
6:28124114:C:T	GTEx/v8	Brain_Cerebellum	ENSG00000112812	T	6.07502e-10	0.886548	3.974e-11	C	-	6	28124114	PRSS16	1
6:28126840:C:T	GTEx/v8	Brain_Cerebellum	ENSG00000112812	T	6.72336e-06	0.526179	3.974e-11	C	-	6	28126840	PRSS16	1
6:28129231:C:T	GTEx/v8	Brain_Cerebellum	ENSG00000112812	T	6.07502e-10	0.886548	3.974e-11	C	-	6	28129231	PRSS16	1
6:28129232:C:T	GTEx/v8	Brain_Cerebellum	ENSG00000112812	T	6.07502e-10	0.886548	3.974e-11	C	-	6	28129232	PRSS16	1
6:28130089:C:T	GTEx/v8	Brain_Cerebellum	ENSG00000112812	T	6.07502e-10	0.886548	3.974e-11	C	-	6	28130089	PRSS16	1
6:28130411:A:AGAG	GTEx/v8	Brain_Cerebellum	ENSG00000112812	A	6.72336e-06	0.526179	3.974e-11	NA	NA	6	28130411	PRSS16	1
6:28130450:A:G	GTEx/v8	Brain_Cerebellum	ENSG00000112812	A	6.07502e-10	0.886548	3.974e-11	G	-	6	28130450	PRSS16	1
6:28132837:A:ACTC	GTEx/v8	Brain_Cerebellum	ENSG00000112812	A	1.02735e-05	0.517473	3.974e-11	NA	NA	6	28132837	PRSS16	1
6:28133239:A:T	GTEx/v8	Brain_Cerebellum	ENSG00000112812	T	6.07502e-10	0.886548	3.974e-11	A	-	6	28133239	PRSS16	1
6:28134221:C:T	GTEx/v8	Brain_Cerebellum	ENSG00000112812	C	6.07502e-10	0.886548	3.974e-11	T	-	6	28134221	PRSS16	1
6:28139710:A:T	GTEx/v8	Brain_Cerebellum	ENSG00000112812	T	6.07502e-10	0.886548	3.974e-11	A	-	6	28139710	PRSS16	1
6:28141253:G:T	GTEx/v8	Brain_Cerebellum	ENSG00000112812	T	6.07502e-10	0.886548	3.974e-11	G	-	6	28141253	PRSS16	1
6:28141460:A:G	GTEx/v8	Brain_Cerebellum	ENSG00000112812	A	6.72336e-06	0.526179	3.974e-11	G	-	6	28141460	PRSS16	1
6:28143118:A:G	GTEx/v8	Brain_Cerebellum	ENSG00000112812	G	6.72336e-06	0.526179	3.974e-11	A	-	6	28143118	PRSS16	1
6:28144832:C:T	GTEx/v8	Brain_Cerebellum	ENSG00000112812	C	6.35713e-10	0.885191	3.974e-11	T	-	6	28144832	PRSS16	1
6:28150878:C:T	GTEx/v8	Brain_Cerebellum	ENSG00000112812	T	6.07502e-10	0.886548	3.974e-11	C	-	6	28150878	PRSS16	1
6:28168343:C:T	GTEx/v8	Brain_Cerebellum	ENSG00000112812	T	1.35477e-05	0.508477	3.974e-11	C	-	6	28168343	PRSS16	1
6:28169241:A:G	GTEx/v8	Brain_Cerebellum	ENSG00000112812	A	6.07502e-10	0.886548	3.974e-11	G	-	6	28169241	PRSS16	1
6:28174757:A:G	GTEx/v8	Brain_Cerebellum	ENSG00000112812	A	6.07502e-10	0.886548	3.974e-11	G	-	6	28174757	PRSS16	1
6:28183242:T:TTCTGAGGAA	GTEx/v8	Brain_Cerebellum	ENSG00000112812	TTCTGAGGAA	4.32327e-05	0.464057	3.974e-11	NA	NA	6	28183242	PRSS16	1
6:28187632:G:T	GTEx/v8	Brain_Cerebellum	ENSG00000112812	G	6.07502e-10	0.886548	3.974e-11	T	-	6	28187632	PRSS16	1
6:28190830:A:T	GTEx/v8	Brain_Cerebellum	ENSG00000112812	A	3.35093e-05	0.474632	3.974e-11	T	-	6	28190830	PRSS16	1
6:28191057:C:T	GTEx/v8	Brain_Cerebellum	ENSG00000112812	T	3.35093e-05	0.474632	3.974e-11	C	-	6	28191057	PRSS16	1
6:28191288:G:T	GTEx/v8	Brain_Cerebellum	ENSG00000112812	T	6.07502e-10	0.886548	3.974e-11	G	-	6	28191288	PRSS16	1
6:28193102:A:C	GTEx/v8	Brain_Cerebellum	ENSG00000112812	A	6.07502e-10	0.886548	3.974e-11	C	-	6	28193102	PRSS16	1
6:28201531:A:G	GTEx/v8	Brain_Cerebellum	ENSG00000112812	A	6.07502e-10	0.886548	3.974e-11	G	-	6	28201531	PRSS16	1
6:28203056:G:T	GTEx/v8	Brain_Cerebellum	ENSG00000112812	G	6.07502e-10	0.886548	3.974e-11	T	-	6	28203056	PRSS16	1
6:28203300:A:G	GTEx/v8	Brain_Cerebellum	ENSG00000112812	G	4.32327e-05	0.464057	3.974e-11	A	-	6	28203300	PRSS16	1
6:28214698:C:T	GTEx/v8	Brain_Cerebellum	ENSG00000112812	T	4.68849e-08	0.722941	3.974e-11	C	-	6	28214698	PRSS16	1
6:27317016:A:AC	GTEx/v8	Brain_Hypothalamus	ENSG00000186470	A	4.43692e-09	-0.951652	5.00362e-11	NA	NA	6	27317016	BTN3A2	1
6:27327000:C:T	GTEx/v8	Brain_Hypothalamus	ENSG00000186470	T	4.43692e-09	-0.951652	5.00362e-11	C	+	6	27327000	BTN3A2	1
6:27332891:C:T	GTEx/v8	Brain_Hypothalamus	ENSG00000186470	C	1.30794e-08	-0.925642	5.00362e-11	T	+	6	27332891	BTN3A2	1
4:102223084:C:T	GTEx/v8	Brain_Caudate_basal_ganglia	ENSG00000254531	C	5.93368e-14	-0.306622	2.43362e-10	C	-	4	102223084	AP001816.1	1
4:102223386:A:C	GTEx/v8	Brain_Caudate_basal_ganglia	ENSG00000254531	A	4.19957e-11	-0.281968	2.43362e-10	A	-	4	102223386	AP001816.1	1
4:102224910:C:G	GTEx/v8	Brain_Caudate_basal_ganglia	ENSG00000254531	C	2.68815e-13	-0.303006	2.43362e-10	C	-	4	102224910	AP001816.1	1
4:102228696:G:T	GTEx/v8	Brain_Caudate_basal_ganglia	ENSG00000254531	G	2.68815e-13	-0.303006	2.43362e-10	G	-	4	102228696	AP001816.1	1
4:102229722:A:C	GTEx/v8	Brain_Caudate_basal_ganglia	ENSG00000254531	A	4.19957e-11	-0.281968	2.43362e-10	A	-	4	102229722	AP001816.1	1
4:102229778:C:T	GTEx/v8	Brain_Caudate_basal_ganglia	ENSG00000254531	T	3.15674e-14	-0.312262	2.43362e-10	T	-	4	102229778	AP001816.1	1
4:102231024:G:T	GTEx/v8	Brain_Caudate_basal_ganglia	ENSG00000254531	G	4.19957e-11	-0.281968	2.43362e-10	G	-	4	102231024	AP001816.1	1
4:102231463:A:T	GTEx/v8	Brain_Caudate_basal_ganglia	ENSG00000254531	A	4.72887e-14	-0.310111	2.43362e-10	A	-	4	102231463	AP001816.1	1
4:102232629:C:T	GTEx/v8	Brain_Caudate_basal_ganglia	ENSG00000254531	C	4.19957e-11	-0.281968	2.43362e-10	C	-	4	102232629	AP001816.1	1
4:102232985:C:T	GTEx/v8	Brain_Caudate_basal_ganglia	ENSG00000254531	T	2.42261e-13	-0.305721	2.43362e-10	T	-	4	102232985	AP001816.1	1
4:102236139:C:T	GTEx/v8	Brain_Caudate_basal_ganglia	ENSG00000254531	T	7.13541e-11	-0.280095	2.43362e-10	T	-	4	102236139	AP001816.1	1
4:102236140:A:G	GTEx/v8	Brain_Caudate_basal_ganglia	ENSG00000254531	G	3.15674e-14	-0.312262	2.43362e-10	G	-	4	102236140	AP001816.1	1
4:102236741:G:T	GTEx/v8	Brain_Caudate_basal_ganglia	ENSG00000254531	T	4.19957e-11	-0.281968	2.43362e-10	T	-	4	102236741	AP001816.1	1
4:102236914:C:T	GTEx/v8	Brain_Caudate_basal_ganglia	ENSG00000254531	C	2.68815e-13	-0.303006	2.43362e-10	C	-	4	102236914	AP001816.1	1
4:102240747:A:G	GTEx/v8	Brain_Caudate_basal_ganglia	ENSG00000254531	A	3.15674e-14	-0.312262	2.43362e-10	A	-	4	102240747	AP001816.1	1
4:102241741:G:T	GTEx/v8	Brain_Caudate_basal_ganglia	ENSG00000254531	G	3.15674e-14	-0.312262	2.43362e-10	G	-	4	102241741	AP001816.1	1
4:102247191:A:G	GTEx/v8	Brain_Caudate_basal_ganglia	ENSG00000254531	G	3.15674e-14	-0.312262	2.43362e-10	G	-	4	102247191	AP001816.1	1
4:102248836:G:T	GTEx/v8	Brain_Caudate_basal_ganglia	ENSG00000254531	G	2.56852e-11	-0.288227	2.43362e-10	G	-	4	102248836	AP001816.1	1
4:102251501:C:T	GTEx/v8	Brain_Caudate_basal_ganglia	ENSG00000254531	C	4.19957e-11	-0.281968	2.43362e-10	C	-	4	102251501	AP001816.1	1
4:102251782:C:T	GTEx/v8	Brain_Caudate_basal_ganglia	ENSG00000254531	T	3.15674e-14	-0.312262	2.43362e-10	T	-	4	102251782	AP001816.1	1
4:102252696:C:T	GTEx/v8	Brain_Caudate_basal_ganglia	ENSG00000254531	T	4.72887e-14	-0.310111	2.43362e-10	T	-	4	102252696	AP001816.1	1
4:102259365:C:T	GTEx/v8	Brain_Caudate_basal_ganglia	ENSG00000254531	C	4.72887e-14	-0.310111	2.43362e-10	C	-	4	102259365	AP001816.1	1
4:102264575:C:T	GTEx/v8	Brain_Caudate_basal_ganglia	ENSG00000254531	C	4.72887e-14	-0.310111	2.43362e-10	C	-	4	102264575	AP001816.1	1
4:102264742:A:AT	GTEx/v8	Brain_Caudate_basal_ganglia	ENSG00000254531	A	7.13541e-11	-0.280095	2.43362e-10	NA	NA	4	102264742	AP001816.1	1
4:102267453:A:G	GTEx/v8	Brain_Caudate_basal_ganglia	ENSG00000254531	A	2.65681e-15	-0.3191	2.43362e-10	A	-	4	102267453	AP001816.1	1
4:102268940:C:T	GTEx/v8	Brain_Caudate_basal_ganglia	ENSG00000254531	C	3.94441e-15	-0.320202	2.43362e-10	C	-	4	102268940	AP001816.1	1
4:102271461:C:T	GTEx/v8	Brain_Caudate_basal_ganglia	ENSG00000254531	T	1.11335e-10	-0.278819	2.43362e-10	T	-	4	102271461	AP001816.1	1
4:102275264:A:G	GTEx/v8	Brain_Caudate_basal_ganglia	ENSG00000254531	G	4.02193e-15	-0.325028	2.43362e-10	G	-	4	102275264	AP001816.1	1
4:102276102:G:GA	GTEx/v8	Brain_Caudate_basal_ganglia	ENSG00000254531	GA	3.19264e-14	-0.315993	2.43362e-10	NA	NA	4	102276102	AP001816.1	1
4:102276682:C:T	GTEx/v8	Brain_Caudate_basal_ganglia	ENSG00000254531	C	3.10709e-08	0.249221	2.43362e-10	T	-	4	102276682	AP001816.1	1
4:102278055:A:G	GTEx/v8	Brain_Caudate_basal_ganglia	ENSG00000254531	G	9.8589e-11	-0.285524	2.43362e-10	G	-	4	102278055	AP001816.1	1
4:102278368:A:G	GTEx/v8	Brain_Caudate_basal_ganglia	ENSG00000254531	A	9.8589e-11	-0.285524	2.43362e-10	A	-	4	102278368	AP001816.1	1
4:102279893:A:T	GTEx/v8	Brain_Caudate_basal_ganglia	ENSG00000254531	T	3.56841e-10	-0.279119	2.43362e-10	T	-	4	102279893	AP001816.1	1
4:102280398:A:G	GTEx/v8	Brain_Caudate_basal_ganglia	ENSG00000254531	A	1.67757e-13	0.313133	2.43362e-10	G	-	4	102280398	AP001816.1	1
4:102281095:C:T	GTEx/v8	Brain_Caudate_basal_ganglia	ENSG00000254531	C	3.56841e-10	0.279119	2.43362e-10	T	-	4	102281095	AP001816.1	1
4:102281388:A:T	GTEx/v8	Brain_Caudate_basal_ganglia	ENSG00000254531	T	3.56841e-10	0.279119	2.43362e-10	A	-	4	102281388	AP001816.1	1
4:102281451:G:T	GTEx/v8	Brain_Caudate_basal_ganglia	ENSG00000254531	T	3.56841e-10	0.279119	2.43362e-10	G	-	4	102281451	AP001816.1	1
4:102281812:G:T	GTEx/v8	Brain_Caudate_basal_ganglia	ENSG00000254531	G	3.56841e-10	0.279119	2.43362e-10	T	-	4	102281812	AP001816.1	1
4:102282433:C:T	GTEx/v8	Brain_Caudate_basal_ganglia	ENSG00000254531	T	3.56841e-10	0.279119	2.43362e-10	C	-	4	102282433	AP001816.1	1
4:102283586:A:G	GTEx/v8	Brain_Caudate_basal_ganglia	ENSG00000254531	A	3.73646e-14	0.319692	2.43362e-10	G	-	4	102283586	AP001816.1	1
4:102283589:A:G	GTEx/v8	Brain_Caudate_basal_ganglia	ENSG00000254531	G	3.56841e-10	0.279119	2.43362e-10	A	-	4	102283589	AP001816.1	1
4:102283898:C:T	GTEx/v8	Brain_Caudate_basal_ganglia	ENSG00000254531	C	3.56841e-10	0.279119	2.43362e-10	T	-	4	102283898	AP001816.1	1
4:102283981:G:T	GTEx/v8	Brain_Caudate_basal_ganglia	ENSG00000254531	G	3.56841e-10	0.279119	2.43362e-10	T	-	4	102283981	AP001816.1	1
4:102284427:A:G	GTEx/v8	Brain_Caudate_basal_ganglia	ENSG00000254531	G	3.56841e-10	0.279119	2.43362e-10	A	-	4	102284427	AP001816.1	1
4:102284940:C:T	GTEx/v8	Brain_Caudate_basal_ganglia	ENSG00000254531	T	4.20997e-13	0.307754	2.43362e-10	C	-	4	102284940	AP001816.1	1
4:102284986:C:G	GTEx/v8	Brain_Caudate_basal_ganglia	ENSG00000254531	C	3.56841e-10	0.279119	2.43362e-10	G	-	4	102284986	AP001816.1	1
4:102285035:C:T	GTEx/v8	Brain_Caudate_basal_ganglia	ENSG00000254531	C	3.56841e-10	0.279119	2.43362e-10	T	-	4	102285035	AP001816.1	1
4:102285706:G:T	GTEx/v8	Brain_Caudate_basal_ganglia	ENSG00000254531	G	3.56841e-10	0.279119	2.43362e-10	T	-	4	102285706	AP001816.1	1
4:102286050:A:G	GTEx/v8	Brain_Caudate_basal_ganglia	ENSG00000254531	A	3.56841e-10	0.279119	2.43362e-10	G	-	4	102286050	AP001816.1	1
4:102286213:A:G	GTEx/v8	Brain_Caudate_basal_ganglia	ENSG00000254531	A	3.56841e-10	0.279119	2.43362e-10	G	-	4	102286213	AP001816.1	1
4:102286709:A:G	GTEx/v8	Brain_Caudate_basal_ganglia	ENSG00000254531	A	3.56841e-10	0.279119	2.43362e-10	G	-	4	102286709	AP001816.1	1
4:102288125:A:C	GTEx/v8	Brain_Caudate_basal_ganglia	ENSG00000254531	C	3.21845e-10	0.282218	2.43362e-10	A	-	4	102288125	AP001816.1	1
4:102288452:A:C	GTEx/v8	Brain_Caudate_basal_ganglia	ENSG00000254531	C	3.56841e-10	0.279119	2.43362e-10	A	-	4	102288452	AP001816.1	1
4:102288777:C:T	GTEx/v8	Brain_Caudate_basal_ganglia	ENSG00000254531	T	3.56841e-10	0.279119	2.43362e-10	C	-	4	102288777	AP001816.1	1
4:102288919:C:T	GTEx/v8	Brain_Caudate_basal_ganglia	ENSG00000254531	C	3.56841e-10	0.279119	2.43362e-10	T	-	4	102288919	AP001816.1	1
4:102289107:A:T	GTEx/v8	Brain_Caudate_basal_ganglia	ENSG00000254531	A	2.78642e-10	0.282065	2.43362e-10	T	-	4	102289107	AP001816.1	1
4:102289902:C:G	GTEx/v8	Brain_Caudate_basal_ganglia	ENSG00000254531	C	3.56841e-10	0.279119	2.43362e-10	G	-	4	102289902	AP001816.1	1
4:102290528:A:G	GTEx/v8	Brain_Caudate_basal_ganglia	ENSG00000254531	G	1.12088e-13	0.312872	2.43362e-10	A	-	4	102290528	AP001816.1	1
4:102290617:C:T	GTEx/v8	Brain_Caudate_basal_ganglia	ENSG00000254531	T	1.67757e-13	0.313133	2.43362e-10	C	-	4	102290617	AP001816.1	1
4:102290686:A:T	GTEx/v8	Brain_Caudate_basal_ganglia	ENSG00000254531	A	3.56841e-10	0.279119	2.43362e-10	T	-	4	102290686	AP001816.1	1
4:102291577:C:T	GTEx/v8	Brain_Caudate_basal_ganglia	ENSG00000254531	T	2.69696e-10	0.282478	2.43362e-10	C	-	4	102291577	AP001816.1	1
4:102292234:C:T	GTEx/v8	Brain_Caudate_basal_ganglia	ENSG00000254531	C	3.56841e-10	0.279119	2.43362e-10	T	-	4	102292234	AP001816.1	1
4:102292437:A:T	GTEx/v8	Brain_Caudate_basal_ganglia	ENSG00000254531	A	4.29304e-12	0.299884	2.43362e-10	T	-	4	102292437	AP001816.1	1
4:102292868:G:T	GTEx/v8	Brain_Caudate_basal_ganglia	ENSG00000254531	T	3.63317e-13	0.313977	2.43362e-10	G	-	4	102292868	AP001816.1	1
4:102292884:C:T	GTEx/v8	Brain_Caudate_basal_ganglia	ENSG00000254531	C	2.39472e-09	0.271498	2.43362e-10	T	-	4	102292884	AP001816.1	1
4:102293264:A:G	GTEx/v8	Brain_Caudate_basal_ganglia	ENSG00000254531	G	2.39472e-09	0.271498	2.43362e-10	A	-	4	102293264	AP001816.1	1
4:102293544:C:T	GTEx/v8	Brain_Caudate_basal_ganglia	ENSG00000254531	T	2.39472e-09	0.271498	2.43362e-10	C	-	4	102293544	AP001816.1	1
4:102294237:A:T	GTEx/v8	Brain_Caudate_basal_ganglia	ENSG00000254531	T	2.39472e-09	0.271498	2.43362e-10	A	-	4	102294237	AP001816.1	1
4:102297796:G:T	GTEx/v8	Brain_Caudate_basal_ganglia	ENSG00000254531	T	2.80671e-09	0.270093	2.43362e-10	G	-	4	102297796	AP001816.1	1
4:102298464:C:T	GTEx/v8	Brain_Caudate_basal_ganglia	ENSG00000254531	C	2.80671e-09	0.270093	2.43362e-10	T	-	4	102298464	AP001816.1	1
4:102299262:C:T	GTEx/v8	Brain_Caudate_basal_ganglia	ENSG00000254531	C	2.80671e-09	0.270093	2.43362e-10	T	-	4	102299262	AP001816.1	1
4:102300375:A:G	GTEx/v8	Brain_Caudate_basal_ganglia	ENSG00000254531	A	2.80671e-09	0.270093	2.43362e-10	G	-	4	102300375	AP001816.1	1
4:102301355:C:T	GTEx/v8	Brain_Caudate_basal_ganglia	ENSG00000254531	C	2.80671e-09	0.270093	2.43362e-10	T	-	4	102301355	AP001816.1	1
4:102301759:A:G	GTEx/v8	Brain_Caudate_basal_ganglia	ENSG00000254531	A	2.80671e-09	0.270093	2.43362e-10	G	-	4	102301759	AP001816.1	1
4:102301819:A:C	GTEx/v8	Brain_Caudate_basal_ganglia	ENSG00000254531	A	2.80671e-09	0.270093	2.43362e-10	C	-	4	102301819	AP001816.1	1
4:102302197:A:G	GTEx/v8	Brain_Caudate_basal_ganglia	ENSG00000254531	G	2.80671e-09	0.270093	2.43362e-10	A	-	4	102302197	AP001816.1	1
4:102302329:A:G	GTEx/v8	Brain_Caudate_basal_ganglia	ENSG00000254531	G	2.80671e-09	0.270093	2.43362e-10	A	-	4	102302329	AP001816.1	1
4:102302426:C:T	GTEx/v8	Brain_Caudate_basal_ganglia	ENSG00000254531	T	2.80671e-09	0.270093	2.43362e-10	C	-	4	102302426	AP001816.1	1
4:102302564:C:G	GTEx/v8	Brain_Caudate_basal_ganglia	ENSG00000254531	G	2.80671e-09	0.270093	2.43362e-10	C	-	4	102302564	AP001816.1	1
4:102303578:A:G	GTEx/v8	Brain_Caudate_basal_ganglia	ENSG00000254531	G	2.80671e-09	0.270093	2.43362e-10	A	-	4	102303578	AP001816.1	1
4:102303727:A:G	GTEx/v8	Brain_Caudate_basal_ganglia	ENSG00000254531	G	2.80671e-09	0.270093	2.43362e-10	A	-	4	102303727	AP001816.1	1
4:102304915:C:T	GTEx/v8	Brain_Caudate_basal_ganglia	ENSG00000254531	C	2.80671e-09	0.270093	2.43362e-10	T	-	4	102304915	AP001816.1	1
4:102305000:C:T	GTEx/v8	Brain_Caudate_basal_ganglia	ENSG00000254531	T	2.80671e-09	0.270093	2.43362e-10	C	-	4	102305000	AP001816.1	1
4:102305036:C:T	GTEx/v8	Brain_Caudate_basal_ganglia	ENSG00000254531	C	2.80671e-09	0.270093	2.43362e-10	T	-	4	102305036	AP001816.1	1
4:102305037:A:G	GTEx/v8	Brain_Caudate_basal_ganglia	ENSG00000254531	A	2.80671e-09	0.270093	2.43362e-10	G	-	4	102305037	AP001816.1	1
4:102305149:A:G	GTEx/v8	Brain_Caudate_basal_ganglia	ENSG00000254531	G	2.80671e-09	0.270093	2.43362e-10	A	-	4	102305149	AP001816.1	1
4:102305925:A:G	GTEx/v8	Brain_Caudate_basal_ganglia	ENSG00000254531	A	2.80671e-09	0.270093	2.43362e-10	G	-	4	102305925	AP001816.1	1
4:102306832:A:G	GTEx/v8	Brain_Caudate_basal_ganglia	ENSG00000254531	A	2.80671e-09	0.270093	2.43362e-10	G	-	4	102306832	AP001816.1	1
4:102307618:A:G	GTEx/v8	Brain_Caudate_basal_ganglia	ENSG00000254531	A	2.80671e-09	0.270093	2.43362e-10	G	-	4	102307618	AP001816.1	1
4:102308227:C:T	GTEx/v8	Brain_Caudate_basal_ganglia	ENSG00000254531	C	1.6612e-12	0.306998	2.43362e-10	T	-	4	102308227	AP001816.1	1
4:102308497:C:T	GTEx/v8	Brain_Caudate_basal_ganglia	ENSG00000254531	T	2.80671e-09	0.270093	2.43362e-10	C	-	4	102308497	AP001816.1	1
4:102309101:C:T	GTEx/v8	Brain_Caudate_basal_ganglia	ENSG00000254531	C	2.80671e-09	0.270093	2.43362e-10	T	-	4	102309101	AP001816.1	1
4:102309138:A:G	GTEx/v8	Brain_Caudate_basal_ganglia	ENSG00000254531	G	2.80671e-09	0.270093	2.43362e-10	A	-	4	102309138	AP001816.1	1
4:102309557:C:T	GTEx/v8	Brain_Caudate_basal_ganglia	ENSG00000254531	T	2.85984e-08	0.246013	2.43362e-10	C	-	4	102309557	AP001816.1	1
4:102312193:A:G	GTEx/v8	Brain_Caudate_basal_ganglia	ENSG00000254531	G	2.85984e-08	0.246013	2.43362e-10	A	-	4	102312193	AP001816.1	1
4:102312273:C:T	GTEx/v8	Brain_Caudate_basal_ganglia	ENSG00000254531	T	2.85984e-08	0.246013	2.43362e-10	C	-	4	102312273	AP001816.1	1
4:102312331:T:TA	GTEx/v8	Brain_Caudate_basal_ganglia	ENSG00000254531	TA	2.85984e-08	0.246013	2.43362e-10	NA	NA	4	102312331	AP001816.1	1
4:102312520:A:G	GTEx/v8	Brain_Caudate_basal_ganglia	ENSG00000254531	G	2.85984e-08	0.246013	2.43362e-10	A	-	4	102312520	AP001816.1	1
4:102312686:A:G	GTEx/v8	Brain_Caudate_basal_ganglia	ENSG00000254531	G	2.80671e-09	0.270093	2.43362e-10	A	-	4	102312686	AP001816.1	1
4:102313190:T:TG	GTEx/v8	Brain_Caudate_basal_ganglia	ENSG00000254531	TG	2.80671e-09	0.270093	2.43362e-10	NA	NA	4	102313190	AP001816.1	1
4:102313874:C:T	GTEx/v8	Brain_Caudate_basal_ganglia	ENSG00000254531	T	1.50643e-08	0.252249	2.43362e-10	C	-	4	102313874	AP001816.1	1
4:102314273:C:G	GTEx/v8	Brain_Caudate_basal_ganglia	ENSG00000254531	G	4.9697e-09	0.256338	2.43362e-10	C	-	4	102314273	AP001816.1	1
4:102314873:C:T	GTEx/v8	Brain_Caudate_basal_ganglia	ENSG00000254531	C	2.80671e-09	0.270093	2.43362e-10	T	-	4	102314873	AP001816.1	1
4:102316234:C:T	GTEx/v8	Brain_Caudate_basal_ganglia	ENSG00000254531	T	4.9697e-09	0.256338	2.43362e-10	C	-	4	102316234	AP001816.1	1
4:102316381:A:G	GTEx/v8	Brain_Caudate_basal_ganglia	ENSG00000254531	A	1.50643e-08	0.252249	2.43362e-10	G	-	4	102316381	AP001816.1	1
4:102316405:A:G	GTEx/v8	Brain_Caudate_basal_ganglia	ENSG00000254531	G	1.6612e-12	0.306998	2.43362e-10	A	-	4	102316405	AP001816.1	1
4:102316442:A:C	GTEx/v8	Brain_Caudate_basal_ganglia	ENSG00000254531	C	1.50643e-08	0.252249	2.43362e-10	A	-	4	102316442	AP001816.1	1
4:102316899:A:G	GTEx/v8	Brain_Caudate_basal_ganglia	ENSG00000254531	G	2.80671e-09	0.270093	2.43362e-10	A	-	4	102316899	AP001816.1	1
4:102316990:A:G	GTEx/v8	Brain_Caudate_basal_ganglia	ENSG00000254531	A	2.80671e-09	0.270093	2.43362e-10	G	-	4	102316990	AP001816.1	1
4:102318093:G:T	GTEx/v8	Brain_Caudate_basal_ganglia	ENSG00000254531	G	1.87216e-08	0.246117	2.43362e-10	T	-	4	102318093	AP001816.1	1
4:102319286:A:G	GTEx/v8	Brain_Caudate_basal_ganglia	ENSG00000254531	A	4.61485e-07	0.229122	2.43362e-10	G	-	4	102319286	AP001816.1	1
4:102319644:C:T	GTEx/v8	Brain_Caudate_basal_ganglia	ENSG00000254531	T	1.07015e-09	0.266457	2.43362e-10	C	-	4	102319644	AP001816.1	1
4:102320708:C:CAAAAT	GTEx/v8	Brain_Caudate_basal_ganglia	ENSG00000254531	CAAAAT	1.07015e-09	0.266457	2.43362e-10	NA	NA	4	102320708	AP001816.1	1
4:102321630:C:T	GTEx/v8	Brain_Caudate_basal_ganglia	ENSG00000254531	C	3.33387e-11	0.288417	2.43362e-10	T	-	4	102321630	AP001816.1	1
4:102323582:A:G	GTEx/v8	Brain_Caudate_basal_ganglia	ENSG00000254531	G	7.0923e-09	0.253201	2.43362e-10	A	-	4	102323582	AP001816.1	1
4:102324170:A:ATAT	GTEx/v8	Brain_Caudate_basal_ganglia	ENSG00000254531	A	3.33387e-11	0.288417	2.43362e-10	NA	NA	4	102324170	AP001816.1	1
4:102324270:A:C	GTEx/v8	Brain_Caudate_basal_ganglia	ENSG00000254531	C	7.0923e-09	0.253201	2.43362e-10	A	-	4	102324270	AP001816.1	1
4:102324381:C:T	GTEx/v8	Brain_Caudate_basal_ganglia	ENSG00000254531	C	5.50511e-09	0.262403	2.43362e-10	T	-	4	102324381	AP001816.1	1
4:102324622:C:T	GTEx/v8	Brain_Caudate_basal_ganglia	ENSG00000254531	T	4.46557e-11	0.28911	2.43362e-10	C	-	4	102324622	AP001816.1	1
4:102324762:C:T	GTEx/v8	Brain_Caudate_basal_ganglia	ENSG00000254531	T	3.1499e-10	0.279874	2.43362e-10	C	-	4	102324762	AP001816.1	1
4:102326029:C:T	GTEx/v8	Brain_Caudate_basal_ganglia	ENSG00000254531	C	4.46557e-11	0.28911	2.43362e-10	T	-	4	102326029	AP001816.1	1
4:102327069:A:G	GTEx/v8	Brain_Caudate_basal_ganglia	ENSG00000254531	A	5.08348e-09	0.253159	2.43362e-10	NA	NA	4	102327069	AP001816.1	1
4:102329034:C:G	GTEx/v8	Brain_Caudate_basal_ganglia	ENSG00000254531	G	7.21369e-10	0.263436	2.43362e-10	NA	NA	4	102329034	AP001816.1	1
4:102329769:A:C	GTEx/v8	Brain_Caudate_basal_ganglia	ENSG00000254531	A	2.27086e-11	0.275409	2.43362e-10	NA	NA	4	102329769	AP001816.1	1
4:102330375:A:T	GTEx/v8	Brain_Caudate_basal_ganglia	ENSG00000254531	A	7.0923e-09	0.253201	2.43362e-10	NA	NA	4	102330375	AP001816.1	1
4:102331457:C:T	GTEx/v8	Brain_Caudate_basal_ganglia	ENSG00000254531	T	4.31152e-09	0.259684	2.43362e-10	NA	NA	4	102331457	AP001816.1	1
4:102332284:G:T	GTEx/v8	Brain_Caudate_basal_ganglia	ENSG00000254531	T	2.61928e-12	0.303097	2.43362e-10	NA	NA	4	102332284	AP001816.1	1
4:102332434:C:T	GTEx/v8	Brain_Caudate_basal_ganglia	ENSG00000254531	T	7.53611e-08	0.237429	2.43362e-10	NA	NA	4	102332434	AP001816.1	1
4:102332790:A:G	GTEx/v8	Brain_Caudate_basal_ganglia	ENSG00000254531	G	5.50511e-09	0.262403	2.43362e-10	A	-	4	102332790	AP001816.1	1
4:102333111:A:T	GTEx/v8	Brain_Caudate_basal_ganglia	ENSG00000254531	A	3.60399e-09	0.266264	2.43362e-10	T	-	4	102333111	AP001816.1	1
4:102333865:A:G	GTEx/v8	Brain_Caudate_basal_ganglia	ENSG00000254531	G	1.07015e-09	0.266457	2.43362e-10	A	-	4	102333865	AP001816.1	1
4:102336044:C:T	GTEx/v8	Brain_Caudate_basal_ganglia	ENSG00000254531	T	1.07015e-09	0.266457	2.43362e-10	C	-	4	102336044	AP001816.1	1
4:102336118:C:T	GTEx/v8	Brain_Caudate_basal_ganglia	ENSG00000254531	T	1.07015e-09	0.266457	2.43362e-10	C	-	4	102336118	AP001816.1	1
4:102337706:C:T	GTEx/v8	Brain_Caudate_basal_ganglia	ENSG00000254531	C	3.33387e-11	0.288417	2.43362e-10	T	-	4	102337706	AP001816.1	1
4:102338461:A:G	GTEx/v8	Brain_Caudate_basal_ganglia	ENSG00000254531	A	4.04852e-09	0.263935	2.43362e-10	NA	NA	4	102338461	AP001816.1	1
4:102338599:A:C	GTEx/v8	Brain_Caudate_basal_ganglia	ENSG00000254531	C	3.1499e-10	0.279874	2.43362e-10	A	-	4	102338599	AP001816.1	1
4:102338600:A:G	GTEx/v8	Brain_Caudate_basal_ganglia	ENSG00000254531	A	7.0923e-09	0.253201	2.43362e-10	G	-	4	102338600	AP001816.1	1
4:102338742:G:T	GTEx/v8	Brain_Caudate_basal_ganglia	ENSG00000254531	T	3.1499e-10	0.279874	2.43362e-10	G	-	4	102338742	AP001816.1	1
4:102338843:G:GT	GTEx/v8	Brain_Caudate_basal_ganglia	ENSG00000254531	GT	1.07015e-09	0.266457	2.43362e-10	NA	NA	4	102338843	AP001816.1	1
4:102338907:C:T	GTEx/v8	Brain_Caudate_basal_ganglia	ENSG00000254531	C	7.0923e-09	0.253201	2.43362e-10	T	-	4	102338907	AP001816.1	1
4:102339027:A:G	GTEx/v8	Brain_Caudate_basal_ganglia	ENSG00000254531	A	7.0923e-09	0.253201	2.43362e-10	G	-	4	102339027	AP001816.1	1
4:102339106:A:C	GTEx/v8	Brain_Caudate_basal_ganglia	ENSG00000254531	C	3.1499e-10	0.279874	2.43362e-10	A	-	4	102339106	AP001816.1	1
4:102339682:T:TTGTC	GTEx/v8	Brain_Caudate_basal_ganglia	ENSG00000254531	T	7.0923e-09	0.253201	2.43362e-10	NA	NA	4	102339682	AP001816.1	1
4:102340309:A:T	GTEx/v8	Brain_Caudate_basal_ganglia	ENSG00000254531	T	7.0923e-09	0.253201	2.43362e-10	A	-	4	102340309	AP001816.1	1
4:102340930:A:C	GTEx/v8	Brain_Caudate_basal_ganglia	ENSG00000254531	C	1.07015e-09	0.266457	2.43362e-10	A	-	4	102340930	AP001816.1	1
4:102341509:C:T	GTEx/v8	Brain_Caudate_basal_ganglia	ENSG00000254531	T	7.0923e-09	0.253201	2.43362e-10	C	-	4	102341509	AP001816.1	1
4:102341919:C:T	GTEx/v8	Brain_Caudate_basal_ganglia	ENSG00000254531	C	7.0923e-09	0.253201	2.43362e-10	T	-	4	102341919	AP001816.1	1
4:102342310:C:T	GTEx/v8	Brain_Caudate_basal_ganglia	ENSG00000254531	T	7.0923e-09	0.253201	2.43362e-10	C	-	4	102342310	AP001816.1	1
4:102342326:C:T	GTEx/v8	Brain_Caudate_basal_ganglia	ENSG00000254531	T	3.33387e-11	0.288417	2.43362e-10	C	-	4	102342326	AP001816.1	1
4:102342470:C:T	GTEx/v8	Brain_Caudate_basal_ganglia	ENSG00000254531	T	7.0923e-09	0.253201	2.43362e-10	C	-	4	102342470	AP001816.1	1
4:102343198:A:G	GTEx/v8	Brain_Caudate_basal_ganglia	ENSG00000254531	A	7.0923e-09	0.253201	2.43362e-10	G	-	4	102343198	AP001816.1	1
4:102343459:A:T	GTEx/v8	Brain_Caudate_basal_ganglia	ENSG00000254531	A	7.0923e-09	0.253201	2.43362e-10	T	-	4	102343459	AP001816.1	1
4:102343571:C:T	GTEx/v8	Brain_Caudate_basal_ganglia	ENSG00000254531	T	7.0923e-09	0.253201	2.43362e-10	C	-	4	102343571	AP001816.1	1
4:102343875:A:G	GTEx/v8	Brain_Caudate_basal_ganglia	ENSG00000254531	G	7.0923e-09	0.253201	2.43362e-10	A	-	4	102343875	AP001816.1	1
4:102343886:A:G	GTEx/v8	Brain_Caudate_basal_ganglia	ENSG00000254531	A	7.0923e-09	0.253201	2.43362e-10	G	-	4	102343886	AP001816.1	1
4:102344007:A:C	GTEx/v8	Brain_Caudate_basal_ganglia	ENSG00000254531	A	7.0923e-09	0.253201	2.43362e-10	C	-	4	102344007	AP001816.1	1
4:102344395:A:G	GTEx/v8	Brain_Caudate_basal_ganglia	ENSG00000254531	G	7.0923e-09	0.253201	2.43362e-10	A	-	4	102344395	AP001816.1	1
4:102344513:A:G	GTEx/v8	Brain_Caudate_basal_ganglia	ENSG00000254531	A	5.50511e-09	0.262403	2.43362e-10	G	-	4	102344513	AP001816.1	1
4:102344534:A:G	GTEx/v8	Brain_Caudate_basal_ganglia	ENSG00000254531	A	7.0923e-09	0.253201	2.43362e-10	G	-	4	102344534	AP001816.1	1
4:102345044:C:T	GTEx/v8	Brain_Caudate_basal_ganglia	ENSG00000254531	C	7.0923e-09	0.253201	2.43362e-10	T	-	4	102345044	AP001816.1	1
4:102345568:A:G	GTEx/v8	Brain_Caudate_basal_ganglia	ENSG00000254531	G	7.0923e-09	0.253201	2.43362e-10	A	-	4	102345568	AP001816.1	1
4:102345646:A:G	GTEx/v8	Brain_Caudate_basal_ganglia	ENSG00000254531	A	3.33387e-11	0.288417	2.43362e-10	G	-	4	102345646	AP001816.1	1
4:102345901:G:T	GTEx/v8	Brain_Caudate_basal_ganglia	ENSG00000254531	T	7.0923e-09	0.253201	2.43362e-10	G	-	4	102345901	AP001816.1	1
4:102346073:C:T	GTEx/v8	Brain_Caudate_basal_ganglia	ENSG00000254531	T	7.0923e-09	0.253201	2.43362e-10	C	-	4	102346073	AP001816.1	1
4:102346195:A:G	GTEx/v8	Brain_Caudate_basal_ganglia	ENSG00000254531	G	7.0923e-09	0.253201	2.43362e-10	A	-	4	102346195	AP001816.1	1
4:102346312:G:T	GTEx/v8	Brain_Caudate_basal_ganglia	ENSG00000254531	G	1.07015e-09	0.266457	2.43362e-10	T	-	4	102346312	AP001816.1	1
4:102346466:C:T	GTEx/v8	Brain_Caudate_basal_ganglia	ENSG00000254531	T	7.0923e-09	0.253201	2.43362e-10	C	-	4	102346466	AP001816.1	1
4:102346629:C:T	GTEx/v8	Brain_Caudate_basal_ganglia	ENSG00000254531	C	7.0923e-09	0.253201	2.43362e-10	T	-	4	102346629	AP001816.1	1
4:102347000:A:T	GTEx/v8	Brain_Caudate_basal_ganglia	ENSG00000254531	T	7.0923e-09	0.253201	2.43362e-10	A	-	4	102347000	AP001816.1	1
4:102347216:A:T	GTEx/v8	Brain_Caudate_basal_ganglia	ENSG00000254531	T	3.63858e-08	0.240259	2.43362e-10	A	-	4	102347216	AP001816.1	1
4:102347511:A:G	GTEx/v8	Brain_Caudate_basal_ganglia	ENSG00000254531	A	7.0923e-09	0.253201	2.43362e-10	G	-	4	102347511	AP001816.1	1
4:102347578:G:T	GTEx/v8	Brain_Caudate_basal_ganglia	ENSG00000254531	T	7.0923e-09	0.253201	2.43362e-10	G	-	4	102347578	AP001816.1	1
4:102347743:C:T	GTEx/v8	Brain_Caudate_basal_ganglia	ENSG00000254531	C	7.0923e-09	0.253201	2.43362e-10	T	-	4	102347743	AP001816.1	1
4:102348067:C:G	GTEx/v8	Brain_Caudate_basal_ganglia	ENSG00000254531	G	5.50511e-09	0.262403	2.43362e-10	C	-	4	102348067	AP001816.1	1
4:102349697:G:T	GTEx/v8	Brain_Caudate_basal_ganglia	ENSG00000254531	G	1.07015e-09	0.266457	2.43362e-10	T	-	4	102349697	AP001816.1	1
4:102349979:A:G	GTEx/v8	Brain_Caudate_basal_ganglia	ENSG00000254531	G	3.7089e-12	0.299681	2.43362e-10	A	-	4	102349979	AP001816.1	1
4:102350464:G:T	GTEx/v8	Brain_Caudate_basal_ganglia	ENSG00000254531	T	1.07015e-09	0.266457	2.43362e-10	G	-	4	102350464	AP001816.1	1
4:102352913:G:T	GTEx/v8	Brain_Caudate_basal_ganglia	ENSG00000254531	T	1.07015e-09	0.266457	2.43362e-10	G	-	4	102352913	AP001816.1	1
4:102353025:C:T	GTEx/v8	Brain_Caudate_basal_ganglia	ENSG00000254531	C	3.33387e-11	0.288417	2.43362e-10	T	-	4	102353025	AP001816.1	1
4:102353587:C:T	GTEx/v8	Brain_Caudate_basal_ganglia	ENSG00000254531	T	1.01137e-11	0.292455	2.43362e-10	C	-	4	102353587	AP001816.1	1
4:102353934:A:G	GTEx/v8	Brain_Caudate_basal_ganglia	ENSG00000254531	A	3.33387e-11	0.288417	2.43362e-10	G	-	4	102353934	AP001816.1	1
4:102355935:C:T	GTEx/v8	Brain_Caudate_basal_ganglia	ENSG00000254531	C	1.97619e-12	0.293994	2.43362e-10	T	-	4	102355935	AP001816.1	1
4:102356859:C:T	GTEx/v8	Brain_Caudate_basal_ganglia	ENSG00000254531	T	3.33387e-11	0.288417	2.43362e-10	C	-	4	102356859	AP001816.1	1
4:102357538:C:T	GTEx/v8	Brain_Caudate_basal_ganglia	ENSG00000254531	T	3.33387e-11	0.288417	2.43362e-10	C	-	4	102357538	AP001816.1	1
4:102357934:A:C	GTEx/v8	Brain_Caudate_basal_ganglia	ENSG00000254531	C	1.01137e-11	0.292455	2.43362e-10	A	-	4	102357934	AP001816.1	1
4:102358076:C:T	GTEx/v8	Brain_Caudate_basal_ganglia	ENSG00000254531	T	3.33387e-11	0.288417	2.43362e-10	C	-	4	102358076	AP001816.1	1
4:102361202:A:G	GTEx/v8	Brain_Caudate_basal_ganglia	ENSG00000254531	A	5.3425e-12	0.291016	2.43362e-10	G	-	4	102361202	AP001816.1	1
4:102366382:A:G	GTEx/v8	Brain_Caudate_basal_ganglia	ENSG00000254531	A	5.91508e-12	-0.294328	2.43362e-10	A	-	4	102366382	AP001816.1	1
4:102366527:C:T	GTEx/v8	Brain_Caudate_basal_ganglia	ENSG00000254531	C	1.01137e-11	-0.292455	2.43362e-10	C	-	4	102366527	AP001816.1	1
4:102366529:A:C	GTEx/v8	Brain_Caudate_basal_ganglia	ENSG00000254531	A	5.91508e-12	-0.294328	2.43362e-10	A	-	4	102366529	AP001816.1	1
4:102369820:A:AT	GTEx/v8	Brain_Caudate_basal_ganglia	ENSG00000254531	A	7.59969e-12	-0.295237	2.43362e-10	NA	NA	4	102369820	AP001816.1	1
4:102370183:C:T	GTEx/v8	Brain_Caudate_basal_ganglia	ENSG00000254531	T	6.36767e-11	-0.283735	2.43362e-10	T	-	4	102370183	AP001816.1	1
4:102371832:C:T	GTEx/v8	Brain_Caudate_basal_ganglia	ENSG00000254531	C	1.25421e-10	-0.277151	2.43362e-10	C	-	4	102371832	AP001816.1	1
4:102372145:A:T	GTEx/v8	Brain_Caudate_basal_ganglia	ENSG00000254531	A	2.56484e-10	-0.274421	2.43362e-10	A	-	4	102372145	AP001816.1	1
4:102375963:G:T	GTEx/v8	Brain_Caudate_basal_ganglia	ENSG00000254531	G	2.56484e-10	-0.274421	2.43362e-10	G	-	4	102375963	AP001816.1	1
4:102376054:A:G	GTEx/v8	Brain_Caudate_basal_ganglia	ENSG00000254531	G	2.56484e-10	-0.274421	2.43362e-10	G	-	4	102376054	AP001816.1	1
4:102377401:C:G	GTEx/v8	Brain_Caudate_basal_ganglia	ENSG00000254531	C	9.03636e-10	-0.272026	2.43362e-10	C	-	4	102377401	AP001816.1	1
4:102379595:A:G	GTEx/v8	Brain_Caudate_basal_ganglia	ENSG00000254531	A	1.25421e-10	-0.277151	2.43362e-10	A	-	4	102379595	AP001816.1	1
4:102381117:C:T	GTEx/v8	Brain_Caudate_basal_ganglia	ENSG00000254531	T	9.03636e-10	-0.272026	2.43362e-10	T	-	4	102381117	AP001816.1	1
4:102381937:C:T	GTEx/v8	Brain_Caudate_basal_ganglia	ENSG00000254531	C	2.45447e-09	-0.259561	2.43362e-10	C	-	4	102381937	AP001816.1	1
4:102383461:A:G	GTEx/v8	Brain_Caudate_basal_ganglia	ENSG00000254531	G	1.23665e-09	-0.276392	2.43362e-10	G	-	4	102383461	AP001816.1	1
4:102384103:C:T	GTEx/v8	Brain_Caudate_basal_ganglia	ENSG00000254531	C	9.03636e-10	-0.272026	2.43362e-10	C	-	4	102384103	AP001816.1	1
4:102385032:G:T	GTEx/v8	Brain_Caudate_basal_ganglia	ENSG00000254531	G	2.56484e-10	-0.274421	2.43362e-10	G	-	4	102385032	AP001816.1	1
4:102386132:C:G	GTEx/v8	Brain_Caudate_basal_ganglia	ENSG00000254531	G	2.56484e-10	-0.274421	2.43362e-10	G	-	4	102386132	AP001816.1	1
4:102388542:A:T	GTEx/v8	Brain_Caudate_basal_ganglia	ENSG00000254531	T	2.56484e-10	-0.274421	2.43362e-10	T	-	4	102388542	AP001816.1	1
4:102388941:A:C	GTEx/v8	Brain_Caudate_basal_ganglia	ENSG00000254531	A	1.25421e-10	-0.277151	2.43362e-10	A	-	4	102388941	AP001816.1	1
4:102389579:A:G	GTEx/v8	Brain_Caudate_basal_ganglia	ENSG00000254531	G	3.05382e-12	-0.325035	2.43362e-10	G	-	4	102389579	AP001816.1	1
4:102389775:C:T	GTEx/v8	Brain_Caudate_basal_ganglia	ENSG00000254531	T	9.03636e-10	-0.272026	2.43362e-10	T	-	4	102389775	AP001816.1	1
4:102396292:A:G	GTEx/v8	Brain_Caudate_basal_ganglia	ENSG00000254531	G	4.85988e-07	-0.235395	2.43362e-10	G	-	4	102396292	AP001816.1	1
4:102399209:A:G	GTEx/v8	Brain_Caudate_basal_ganglia	ENSG00000254531	A	2.46324e-10	-0.277199	2.43362e-10	A	-	4	102399209	AP001816.1	1
4:102401787:G:T	GTEx/v8	Brain_Caudate_basal_ganglia	ENSG00000254531	G	2.56484e-10	-0.274421	2.43362e-10	G	-	4	102401787	AP001816.1	1
4:102402373:G:T	GTEx/v8	Brain_Caudate_basal_ganglia	ENSG00000254531	G	9.03636e-10	-0.272026	2.43362e-10	G	-	4	102402373	AP001816.1	1
4:102402870:A:G	GTEx/v8	Brain_Caudate_basal_ganglia	ENSG00000254531	A	1.25421e-10	-0.277151	2.43362e-10	A	-	4	102402870	AP001816.1	1
4:102403680:G:T	GTEx/v8	Brain_Caudate_basal_ganglia	ENSG00000254531	T	7.26184e-10	-0.271287	2.43362e-10	T	-	4	102403680	AP001816.1	1
4:102404135:A:G	GTEx/v8	Brain_Caudate_basal_ganglia	ENSG00000254531	G	1.25421e-10	-0.277151	2.43362e-10	G	-	4	102404135	AP001816.1	1
4:102404399:C:CT	GTEx/v8	Brain_Caudate_basal_ganglia	ENSG00000254531	C	9.03636e-10	-0.272026	2.43362e-10	NA	NA	4	102404399	AP001816.1	1
4:102404636:A:C	GTEx/v8	Brain_Caudate_basal_ganglia	ENSG00000254531	A	9.03636e-10	-0.272026	2.43362e-10	A	-	4	102404636	AP001816.1	1
4:102404984:A:AT	GTEx/v8	Brain_Caudate_basal_ganglia	ENSG00000254531	A	5.16208e-09	-0.264025	2.43362e-10	NA	NA	4	102404984	AP001816.1	1
4:102405953:C:T	GTEx/v8	Brain_Caudate_basal_ganglia	ENSG00000254531	T	2.56484e-10	-0.274421	2.43362e-10	T	-	4	102405953	AP001816.1	1
4:102407109:A:G	GTEx/v8	Brain_Caudate_basal_ganglia	ENSG00000254531	A	2.56484e-10	-0.274421	2.43362e-10	A	-	4	102407109	AP001816.1	1
4:102407449:A:G	GTEx/v8	Brain_Caudate_basal_ganglia	ENSG00000254531	A	9.03636e-10	-0.272026	2.43362e-10	A	-	4	102407449	AP001816.1	1
4:102409554:A:G	GTEx/v8	Brain_Caudate_basal_ganglia	ENSG00000254531	A	2.30659e-10	-0.276314	2.43362e-10	A	-	4	102409554	AP001816.1	1
4:102409972:A:AT	GTEx/v8	Brain_Caudate_basal_ganglia	ENSG00000254531	AT	1.25421e-10	-0.277151	2.43362e-10	NA	NA	4	102409972	AP001816.1	1
4:102411353:C:T	GTEx/v8	Brain_Caudate_basal_ganglia	ENSG00000254531	T	9.03636e-10	-0.272026	2.43362e-10	T	-	4	102411353	AP001816.1	1
4:102412147:C:T	GTEx/v8	Brain_Caudate_basal_ganglia	ENSG00000254531	C	1.25421e-10	-0.277151	2.43362e-10	C	-	4	102412147	AP001816.1	1
4:102413271:A:G	GTEx/v8	Brain_Caudate_basal_ganglia	ENSG00000254531	G	8.73792e-09	-0.249215	2.43362e-10	G	-	4	102413271	AP001816.1	1
4:102413626:C:G	GTEx/v8	Brain_Caudate_basal_ganglia	ENSG00000254531	G	2.56484e-10	-0.274421	2.43362e-10	G	-	4	102413626	AP001816.1	1
4:102414297:A:T	GTEx/v8	Brain_Caudate_basal_ganglia	ENSG00000254531	T	2.56484e-10	-0.274421	2.43362e-10	T	-	4	102414297	AP001816.1	1
4:102416439:A:G	GTEx/v8	Brain_Caudate_basal_ganglia	ENSG00000254531	A	1.25421e-10	-0.277151	2.43362e-10	A	-	4	102416439	AP001816.1	1
4:102416820:C:T	GTEx/v8	Brain_Caudate_basal_ganglia	ENSG00000254531	C	9.03636e-10	-0.272026	2.43362e-10	C	-	4	102416820	AP001816.1	1
4:102419530:A:G	GTEx/v8	Brain_Caudate_basal_ganglia	ENSG00000254531	G	1.25421e-10	-0.277151	2.43362e-10	G	-	4	102419530	AP001816.1	1
4:102424608:A:G	GTEx/v8	Brain_Caudate_basal_ganglia	ENSG00000254531	G	3.57992e-10	-0.272248	2.43362e-10	G	-	4	102424608	AP001816.1	1
4:102424799:A:G	GTEx/v8	Brain_Caudate_basal_ganglia	ENSG00000254531	G	2.21722e-08	-0.253797	2.43362e-10	G	-	4	102424799	AP001816.1	1
4:102425539:A:G	GTEx/v8	Brain_Caudate_basal_ganglia	ENSG00000254531	A	3.57992e-10	-0.272248	2.43362e-10	A	-	4	102425539	AP001816.1	1
4:102425631:G:T	GTEx/v8	Brain_Caudate_basal_ganglia	ENSG00000254531	T	1.28639e-09	-0.269422	2.43362e-10	T	-	4	102425631	AP001816.1	1
4:102428196:C:T	GTEx/v8	Brain_Caudate_basal_ganglia	ENSG00000254531	T	1.28639e-09	-0.269422	2.43362e-10	T	-	4	102428196	AP001816.1	1
4:102428886:C:T	GTEx/v8	Brain_Caudate_basal_ganglia	ENSG00000254531	T	1.28639e-09	-0.269422	2.43362e-10	NA	NA	4	102428886	AP001816.1	1
4:102429979:A:G	GTEx/v8	Brain_Caudate_basal_ganglia	ENSG00000254531	A	1.22792e-09	-0.269717	2.43362e-10	NA	NA	4	102429979	AP001816.1	1
4:102430511:A:G	GTEx/v8	Brain_Caudate_basal_ganglia	ENSG00000254531	G	1.28639e-09	-0.269422	2.43362e-10	G	-	4	102430511	AP001816.1	1
4:102430705:C:T	GTEx/v8	Brain_Caudate_basal_ganglia	ENSG00000254531	C	3.57992e-10	-0.272248	2.43362e-10	C	-	4	102430705	AP001816.1	1
4:102430940:C:T	GTEx/v8	Brain_Caudate_basal_ganglia	ENSG00000254531	T	1.28639e-09	-0.269422	2.43362e-10	T	-	4	102430940	AP001816.1	1
4:102431453:C:T	GTEx/v8	Brain_Caudate_basal_ganglia	ENSG00000254531	C	3.57992e-10	-0.272248	2.43362e-10	C	-	4	102431453	AP001816.1	1
4:102431763:C:G	GTEx/v8	Brain_Caudate_basal_ganglia	ENSG00000254531	G	1.28639e-09	-0.269422	2.43362e-10	G	-	4	102431763	AP001816.1	1
4:102431871:C:T	GTEx/v8	Brain_Caudate_basal_ganglia	ENSG00000254531	C	1.28639e-09	-0.269422	2.43362e-10	C	-	4	102431871	AP001816.1	1
4:102431940:A:T	GTEx/v8	Brain_Caudate_basal_ganglia	ENSG00000254531	A	8.48904e-09	-0.257313	2.43362e-10	A	-	4	102431940	AP001816.1	1
4:102432199:A:AT	GTEx/v8	Brain_Caudate_basal_ganglia	ENSG00000254531	A	6.2449e-10	-0.274029	2.43362e-10	NA	NA	4	102432199	AP001816.1	1
4:102432547:C:T	GTEx/v8	Brain_Caudate_basal_ganglia	ENSG00000254531	C	6.2449e-10	-0.274029	2.43362e-10	C	-	4	102432547	AP001816.1	1
4:102432702:C:T	GTEx/v8	Brain_Caudate_basal_ganglia	ENSG00000254531	T	1.24641e-09	-0.26962	2.43362e-10	T	-	4	102432702	AP001816.1	1
4:102433000:C:G	GTEx/v8	Brain_Caudate_basal_ganglia	ENSG00000254531	C	2.52668e-09	-0.25814	2.43362e-10	C	-	4	102433000	AP001816.1	1
4:102433354:A:G	GTEx/v8	Brain_Caudate_basal_ganglia	ENSG00000254531	A	6.2449e-10	-0.274029	2.43362e-10	A	-	4	102433354	AP001816.1	1
4:102434059:A:G	GTEx/v8	Brain_Caudate_basal_ganglia	ENSG00000254531	A	6.2449e-10	-0.274029	2.43362e-10	A	-	4	102434059	AP001816.1	1
4:102434437:G:T	GTEx/v8	Brain_Caudate_basal_ganglia	ENSG00000254531	T	6.2449e-10	-0.274029	2.43362e-10	T	-	4	102434437	AP001816.1	1
4:102434524:C:T	GTEx/v8	Brain_Caudate_basal_ganglia	ENSG00000254531	C	6.2449e-10	-0.274029	2.43362e-10	C	-	4	102434524	AP001816.1	1
4:102436717:C:G	GTEx/v8	Brain_Caudate_basal_ganglia	ENSG00000254531	G	6.2449e-10	-0.274029	2.43362e-10	G	-	4	102436717	AP001816.1	1
4:102436953:A:T	GTEx/v8	Brain_Caudate_basal_ganglia	ENSG00000254531	T	6.2449e-10	-0.274029	2.43362e-10	T	-	4	102436953	AP001816.1	1
4:102437573:A:C	GTEx/v8	Brain_Caudate_basal_ganglia	ENSG00000254531	A	6.2449e-10	-0.274029	2.43362e-10	A	-	4	102437573	AP001816.1	1
4:102438310:A:G	GTEx/v8	Brain_Caudate_basal_ganglia	ENSG00000254531	A	6.2449e-10	-0.274029	2.43362e-10	A	-	4	102438310	AP001816.1	1
4:102439470:A:G	GTEx/v8	Brain_Caudate_basal_ganglia	ENSG00000254531	G	3.57753e-09	-0.249546	2.43362e-10	G	-	4	102439470	AP001816.1	1
6:27877446:A:T	GTEx/v8	Brain_Anterior_cingulate_cortex_BA24	ENSG00000235109	A	5.15301e-06	0.677761	1.02581e-09	T	-	6	27877446	ZSCAN31	1
6:27967089:C:T	GTEx/v8	Brain_Anterior_cingulate_cortex_BA24	ENSG00000235109	C	1.44455e-05	0.673798	1.02581e-09	T	-	6	27967089	ZSCAN31	1
6:27998258:A:G	GTEx/v8	Brain_Anterior_cingulate_cortex_BA24	ENSG00000235109	A	1.44455e-05	0.673798	1.02581e-09	G	-	6	27998258	ZSCAN31	1
6:28002388:A:G	GTEx/v8	Brain_Anterior_cingulate_cortex_BA24	ENSG00000235109	A	1.44455e-05	0.673798	1.02581e-09	G	-	6	28002388	ZSCAN31	1
6:28011516:C:T	GTEx/v8	Brain_Anterior_cingulate_cortex_BA24	ENSG00000235109	C	3.63743e-05	0.647512	1.02581e-09	T	-	6	28011516	ZSCAN31	1
6:28011652:C:T	GTEx/v8	Brain_Anterior_cingulate_cortex_BA24	ENSG00000235109	C	3.63743e-05	0.647512	1.02581e-09	T	-	6	28011652	ZSCAN31	1
6:28017103:A:AAAAC	GTEx/v8	Brain_Anterior_cingulate_cortex_BA24	ENSG00000235109	AAAAC	6.00231e-05	0.627365	1.02581e-09	NA	NA	6	28017103	ZSCAN31	1
6:28041667:A:ACC	GTEx/v8	Brain_Anterior_cingulate_cortex_BA24	ENSG00000235109	ACC	3.4229e-06	0.69035	1.02581e-09	NA	NA	6	28041667	ZSCAN31	1
6:28043828:A:G	GTEx/v8	Brain_Anterior_cingulate_cortex_BA24	ENSG00000235109	G	3.55855e-06	0.69293	1.02581e-09	A	-	6	28043828	ZSCAN31	1
6:28052823:A:C	GTEx/v8	Brain_Anterior_cingulate_cortex_BA24	ENSG00000235109	C	3.55855e-06	0.69293	1.02581e-09	A	-	6	28052823	ZSCAN31	1
6:28074526:T:TATTG	GTEx/v8	Brain_Anterior_cingulate_cortex_BA24	ENSG00000235109	T	3.4229e-06	0.69035	1.02581e-09	NA	NA	6	28074526	ZSCAN31	1
6:28079741:A:C	GTEx/v8	Brain_Anterior_cingulate_cortex_BA24	ENSG00000235109	A	3.55855e-06	0.69293	1.02581e-09	C	-	6	28079741	ZSCAN31	1
6:28086883:C:T	GTEx/v8	Brain_Anterior_cingulate_cortex_BA24	ENSG00000235109	C	3.4229e-06	0.69035	1.02581e-09	T	-	6	28086883	ZSCAN31	1
6:28092685:C:T	GTEx/v8	Brain_Anterior_cingulate_cortex_BA24	ENSG00000235109	T	3.4229e-06	0.69035	1.02581e-09	C	-	6	28092685	ZSCAN31	1
6:28097193:A:G	GTEx/v8	Brain_Anterior_cingulate_cortex_BA24	ENSG00000235109	A	3.4229e-06	0.69035	1.02581e-09	G	-	6	28097193	ZSCAN31	1
6:28102378:C:T	GTEx/v8	Brain_Anterior_cingulate_cortex_BA24	ENSG00000235109	T	7.80615e-06	0.667812	1.02581e-09	C	-	6	28102378	ZSCAN31	1
6:28107357:C:T	GTEx/v8	Brain_Anterior_cingulate_cortex_BA24	ENSG00000235109	C	7.80615e-06	0.667812	1.02581e-09	T	-	6	28107357	ZSCAN31	1
6:28126840:C:T	GTEx/v8	Brain_Anterior_cingulate_cortex_BA24	ENSG00000235109	T	7.80615e-06	0.667812	1.02581e-09	C	-	6	28126840	ZSCAN31	1
6:28130411:A:AGAG	GTEx/v8	Brain_Anterior_cingulate_cortex_BA24	ENSG00000235109	A	7.80615e-06	0.667812	1.02581e-09	NA	NA	6	28130411	ZSCAN31	1
6:28132837:A:ACTC	GTEx/v8	Brain_Anterior_cingulate_cortex_BA24	ENSG00000235109	A	5.11606e-06	0.683224	1.02581e-09	NA	NA	6	28132837	ZSCAN31	1
6:28141460:A:G	GTEx/v8	Brain_Anterior_cingulate_cortex_BA24	ENSG00000235109	A	7.80615e-06	0.667812	1.02581e-09	G	-	6	28141460	ZSCAN31	1
6:28143118:A:G	GTEx/v8	Brain_Anterior_cingulate_cortex_BA24	ENSG00000235109	G	7.80615e-06	0.667812	1.02581e-09	A	-	6	28143118	ZSCAN31	1
6:28168343:C:T	GTEx/v8	Brain_Anterior_cingulate_cortex_BA24	ENSG00000235109	T	3.55855e-06	0.69293	1.02581e-09	C	-	6	28168343	ZSCAN31	1
6:28183242:T:TTCTGAGGAA	GTEx/v8	Brain_Anterior_cingulate_cortex_BA24	ENSG00000235109	TTCTGAGGAA	7.03955e-07	0.73634	1.02581e-09	NA	NA	6	28183242	ZSCAN31	1
6:28190830:A:T	GTEx/v8	Brain_Anterior_cingulate_cortex_BA24	ENSG00000235109	A	1.77671e-06	0.718575	1.02581e-09	T	-	6	28190830	ZSCAN31	1
6:28191057:C:T	GTEx/v8	Brain_Anterior_cingulate_cortex_BA24	ENSG00000235109	T	1.77671e-06	0.718575	1.02581e-09	C	-	6	28191057	ZSCAN31	1
6:28203300:A:G	GTEx/v8	Brain_Anterior_cingulate_cortex_BA24	ENSG00000235109	G	7.03955e-07	0.73634	1.02581e-09	A	-	6	28203300	ZSCAN31	1
6:27327000:C:T	GTEx/v8	Brain_Nucleus_accumbens_basal_ganglia	ENSG00000235109	T	0.000187655	0.578067	3.012e-09	C	-	6	27327000	ZSCAN31	1
6:27332891:C:T	GTEx/v8	Brain_Nucleus_accumbens_basal_ganglia	ENSG00000235109	C	0.000217136	0.559823	3.012e-09	T	-	6	27332891	ZSCAN31	1
6:27357978:A:G	GTEx/v8	Brain_Nucleus_accumbens_basal_ganglia	ENSG00000235109	G	0.000187655	0.578067	3.012e-09	A	-	6	27357978	ZSCAN31	1
6:27474715:A:G	GTEx/v8	Brain_Nucleus_accumbens_basal_ganglia	ENSG00000235109	G	0.000226843	0.559636	3.012e-09	A	-	6	27474715	ZSCAN31	1
6:27480526:C:T	GTEx/v8	Brain_Nucleus_accumbens_basal_ganglia	ENSG00000235109	T	0.000226843	0.559636	3.012e-09	C	-	6	27480526	ZSCAN31	1
6:27491299:A:G	GTEx/v8	Brain_Nucleus_accumbens_basal_ganglia	ENSG00000235109	A	0.000269991	0.47105	3.012e-09	G	-	6	27491299	ZSCAN31	1
6:27509493:A:C	GTEx/v8	Brain_Nucleus_accumbens_basal_ganglia	ENSG00000235109	C	0.000226843	0.559636	3.012e-09	A	-	6	27509493	ZSCAN31	1
6:27520752:A:T	GTEx/v8	Brain_Nucleus_accumbens_basal_ganglia	ENSG00000235109	A	0.000226843	0.559636	3.012e-09	T	-	6	27520752	ZSCAN31	1
6:27521096:C:T	GTEx/v8	Brain_Nucleus_accumbens_basal_ganglia	ENSG00000235109	T	0.000187655	0.578067	3.012e-09	C	-	6	27521096	ZSCAN31	1
6:27521856:A:G	GTEx/v8	Brain_Nucleus_accumbens_basal_ganglia	ENSG00000235109	G	0.000135726	0.568753	3.012e-09	A	-	6	27521856	ZSCAN31	1
6:27523298:G:T	GTEx/v8	Brain_Nucleus_accumbens_basal_ganglia	ENSG00000235109	G	0.000226843	0.559636	3.012e-09	T	-	6	27523298	ZSCAN31	1
6:27523869:A:G	GTEx/v8	Brain_Nucleus_accumbens_basal_ganglia	ENSG00000235109	A	0.000135726	0.568753	3.012e-09	G	-	6	27523869	ZSCAN31	1
6:27534528:A:G	GTEx/v8	Brain_Nucleus_accumbens_basal_ganglia	ENSG00000235109	G	0.000226843	0.559636	3.012e-09	A	-	6	27534528	ZSCAN31	1
6:27542282:C:CT	GTEx/v8	Brain_Nucleus_accumbens_basal_ganglia	ENSG00000235109	C	0.000226843	0.559636	3.012e-09	NA	NA	6	27542282	ZSCAN31	1
6:27560805:C:T	GTEx/v8	Brain_Nucleus_accumbens_basal_ganglia	ENSG00000235109	T	0.000226843	0.559636	3.012e-09	C	-	6	27560805	ZSCAN31	1
6:27564879:C:T	GTEx/v8	Brain_Nucleus_accumbens_basal_ganglia	ENSG00000235109	C	0.000226843	0.559636	3.012e-09	T	-	6	27564879	ZSCAN31	1
6:27575268:A:T	GTEx/v8	Brain_Nucleus_accumbens_basal_ganglia	ENSG00000235109	A	0.000285348	0.538793	3.012e-09	T	-	6	27575268	ZSCAN31	1
6:27586220:C:T	GTEx/v8	Brain_Nucleus_accumbens_basal_ganglia	ENSG00000235109	T	0.000285348	0.538793	3.012e-09	C	-	6	27586220	ZSCAN31	1
6:27592003:C:T	GTEx/v8	Brain_Nucleus_accumbens_basal_ganglia	ENSG00000235109	T	0.000187655	0.578067	3.012e-09	C	-	6	27592003	ZSCAN31	1
6:27606716:C:T	GTEx/v8	Brain_Nucleus_accumbens_basal_ganglia	ENSG00000235109	T	0.000285348	0.538793	3.012e-09	C	-	6	27606716	ZSCAN31	1
6:27607660:A:C	GTEx/v8	Brain_Nucleus_accumbens_basal_ganglia	ENSG00000235109	A	0.000285348	0.538793	3.012e-09	C	-	6	27607660	ZSCAN31	1
6:27616843:C:T	GTEx/v8	Brain_Nucleus_accumbens_basal_ganglia	ENSG00000235109	T	0.000285348	0.538793	3.012e-09	C	-	6	27616843	ZSCAN31	1
6:27622084:C:T	GTEx/v8	Brain_Nucleus_accumbens_basal_ganglia	ENSG00000235109	C	0.000285348	0.538793	3.012e-09	T	-	6	27622084	ZSCAN31	1
6:27624640:A:G	GTEx/v8	Brain_Nucleus_accumbens_basal_ganglia	ENSG00000235109	G	0.000285348	0.538793	3.012e-09	A	-	6	27624640	ZSCAN31	1
6:27640246:A:G	GTEx/v8	Brain_Nucleus_accumbens_basal_ganglia	ENSG00000235109	A	0.000285348	0.538793	3.012e-09	G	-	6	27640246	ZSCAN31	1
6:27640989:A:G	GTEx/v8	Brain_Nucleus_accumbens_basal_ganglia	ENSG00000235109	G	0.000285348	0.538793	3.012e-09	NA	NA	6	27640989	ZSCAN31	1
6:27646492:A:G	GTEx/v8	Brain_Nucleus_accumbens_basal_ganglia	ENSG00000235109	G	0.000285348	0.538793	3.012e-09	A	-	6	27646492	ZSCAN31	1
6:27647509:G:T	GTEx/v8	Brain_Nucleus_accumbens_basal_ganglia	ENSG00000235109	T	0.000285348	0.538793	3.012e-09	G	-	6	27647509	ZSCAN31	1
6:27669976:A:G	GTEx/v8	Brain_Nucleus_accumbens_basal_ganglia	ENSG00000235109	G	0.000285348	0.538793	3.012e-09	A	-	6	27669976	ZSCAN31	1
6:27671825:A:G	GTEx/v8	Brain_Nucleus_accumbens_basal_ganglia	ENSG00000235109	A	0.000285348	0.538793	3.012e-09	G	-	6	27671825	ZSCAN31	1
6:27685348:A:G	GTEx/v8	Brain_Nucleus_accumbens_basal_ganglia	ENSG00000235109	G	0.000226843	0.559636	3.012e-09	A	-	6	27685348	ZSCAN31	1
6:27685825:A:G	GTEx/v8	Brain_Nucleus_accumbens_basal_ganglia	ENSG00000235109	A	0.000226843	0.559636	3.012e-09	G	-	6	27685825	ZSCAN31	1
6:27688625:G:T	GTEx/v8	Brain_Nucleus_accumbens_basal_ganglia	ENSG00000235109	T	0.000135726	0.568753	3.012e-09	G	-	6	27688625	ZSCAN31	1
6:27688841:A:C	GTEx/v8	Brain_Nucleus_accumbens_basal_ganglia	ENSG00000235109	C	0.000226843	0.559636	3.012e-09	A	-	6	27688841	ZSCAN31	1
6:27698837:C:T	GTEx/v8	Brain_Nucleus_accumbens_basal_ganglia	ENSG00000235109	T	0.000187655	0.578067	3.012e-09	C	-	6	27698837	ZSCAN31	1
6:27698857:A:G	GTEx/v8	Brain_Nucleus_accumbens_basal_ganglia	ENSG00000235109	G	0.000226843	0.559636	3.012e-09	A	-	6	27698857	ZSCAN31	1
6:27701122:C:T	GTEx/v8	Brain_Nucleus_accumbens_basal_ganglia	ENSG00000235109	C	0.000226843	0.559636	3.012e-09	T	-	6	27701122	ZSCAN31	1
6:27702425:G:T	GTEx/v8	Brain_Nucleus_accumbens_basal_ganglia	ENSG00000235109	T	0.000226843	0.559636	3.012e-09	G	-	6	27702425	ZSCAN31	1
6:27702561:A:G	GTEx/v8	Brain_Nucleus_accumbens_basal_ganglia	ENSG00000235109	G	0.000226843	0.559636	3.012e-09	A	-	6	27702561	ZSCAN31	1
6:27710165:A:C	GTEx/v8	Brain_Nucleus_accumbens_basal_ganglia	ENSG00000235109	C	9.57373e-07	0.681256	3.012e-09	A	-	6	27710165	ZSCAN31	1
6:27730082:C:T	GTEx/v8	Brain_Nucleus_accumbens_basal_ganglia	ENSG00000235109	T	0.00027781	0.552434	3.012e-09	C	-	6	27730082	ZSCAN31	1
6:27730334:C:T	GTEx/v8	Brain_Nucleus_accumbens_basal_ganglia	ENSG00000235109	C	0.000226843	0.559636	3.012e-09	T	-	6	27730334	ZSCAN31	1
6:27739566:A:T	GTEx/v8	Brain_Nucleus_accumbens_basal_ganglia	ENSG00000235109	A	0.000135726	0.568753	3.012e-09	T	-	6	27739566	ZSCAN31	1
6:27759115:C:G	GTEx/v8	Brain_Nucleus_accumbens_basal_ganglia	ENSG00000235109	C	0.000187655	0.578067	3.012e-09	G	-	6	27759115	ZSCAN31	1
6:27771106:C:T	GTEx/v8	Brain_Nucleus_accumbens_basal_ganglia	ENSG00000235109	C	0.000135726	0.568753	3.012e-09	T	-	6	27771106	ZSCAN31	1
6:27775028:C:T	GTEx/v8	Brain_Nucleus_accumbens_basal_ganglia	ENSG00000235109	T	0.000226843	0.559636	3.012e-09	C	-	6	27775028	ZSCAN31	1
6:27783941:C:T	GTEx/v8	Brain_Nucleus_accumbens_basal_ganglia	ENSG00000235109	T	0.000226843	0.559636	3.012e-09	C	-	6	27783941	ZSCAN31	1
6:27792604:T:TTGTC	GTEx/v8	Brain_Nucleus_accumbens_basal_ganglia	ENSG00000235109	T	0.000212848	0.499258	3.012e-09	NA	NA	6	27792604	ZSCAN31	1
6:27792640:C:T	GTEx/v8	Brain_Nucleus_accumbens_basal_ganglia	ENSG00000235109	T	0.000212848	0.499258	3.012e-09	C	-	6	27792640	ZSCAN31	1
6:27793992:A:G	GTEx/v8	Brain_Nucleus_accumbens_basal_ganglia	ENSG00000235109	A	0.000226843	0.559636	3.012e-09	G	-	6	27793992	ZSCAN31	1
6:27796935:G:T	GTEx/v8	Brain_Nucleus_accumbens_basal_ganglia	ENSG00000235109	T	0.000212848	0.499258	3.012e-09	G	-	6	27796935	ZSCAN31	1
6:27797416:A:C	GTEx/v8	Brain_Nucleus_accumbens_basal_ganglia	ENSG00000235109	A	0.000226843	0.559636	3.012e-09	C	-	6	27797416	ZSCAN31	1
6:27798257:C:T	GTEx/v8	Brain_Nucleus_accumbens_basal_ganglia	ENSG00000235109	C	0.000212848	0.499258	3.012e-09	T	-	6	27798257	ZSCAN31	1
6:27798887:C:G	GTEx/v8	Brain_Nucleus_accumbens_basal_ganglia	ENSG00000235109	G	0.000226843	0.559636	3.012e-09	C	-	6	27798887	ZSCAN31	1
6:27805255:A:C	GTEx/v8	Brain_Nucleus_accumbens_basal_ganglia	ENSG00000235109	C	0.000226843	0.559636	3.012e-09	A	-	6	27805255	ZSCAN31	1
6:27806985:A:G	GTEx/v8	Brain_Nucleus_accumbens_basal_ganglia	ENSG00000235109	G	0.000226843	0.559636	3.012e-09	A	-	6	27806985	ZSCAN31	1
6:27808192:A:G	GTEx/v8	Brain_Nucleus_accumbens_basal_ganglia	ENSG00000235109	G	0.000122564	0.512352	3.012e-09	A	-	6	27808192	ZSCAN31	1
6:27810569:A:G	GTEx/v8	Brain_Nucleus_accumbens_basal_ganglia	ENSG00000235109	G	0.000226843	0.559636	3.012e-09	A	-	6	27810569	ZSCAN31	1
6:27810626:C:T	GTEx/v8	Brain_Nucleus_accumbens_basal_ganglia	ENSG00000235109	C	0.000212848	0.499258	3.012e-09	T	-	6	27810626	ZSCAN31	1
6:27811828:A:G	GTEx/v8	Brain_Nucleus_accumbens_basal_ganglia	ENSG00000235109	A	0.000212848	0.499258	3.012e-09	G	-	6	27811828	ZSCAN31	1
6:27813694:C:T	GTEx/v8	Brain_Nucleus_accumbens_basal_ganglia	ENSG00000235109	C	0.000212848	0.499258	3.012e-09	T	-	6	27813694	ZSCAN31	1
6:27815639:A:G	GTEx/v8	Brain_Nucleus_accumbens_basal_ganglia	ENSG00000235109	G	0.000226843	0.559636	3.012e-09	A	-	6	27815639	ZSCAN31	1
6:27816442:A:G	GTEx/v8	Brain_Nucleus_accumbens_basal_ganglia	ENSG00000235109	G	0.000212848	0.499258	3.012e-09	A	-	6	27816442	ZSCAN31	1
6:27818482:C:G	GTEx/v8	Brain_Nucleus_accumbens_basal_ganglia	ENSG00000235109	G	0.000226843	0.559636	3.012e-09	C	-	6	27818482	ZSCAN31	1
6:27818535:A:G	GTEx/v8	Brain_Nucleus_accumbens_basal_ganglia	ENSG00000235109	G	0.000226843	0.559636	3.012e-09	A	-	6	27818535	ZSCAN31	1
6:27828151:A:T	GTEx/v8	Brain_Nucleus_accumbens_basal_ganglia	ENSG00000235109	A	0.000212848	0.499258	3.012e-09	T	-	6	27828151	ZSCAN31	1
6:27830326:C:T	GTEx/v8	Brain_Nucleus_accumbens_basal_ganglia	ENSG00000235109	T	0.000212848	0.499258	3.012e-09	C	-	6	27830326	ZSCAN31	1
6:27833174:A:G	GTEx/v8	Brain_Nucleus_accumbens_basal_ganglia	ENSG00000235109	G	0.000212848	0.499258	3.012e-09	A	-	6	27833174	ZSCAN31	1
6:27834139:C:G	GTEx/v8	Brain_Nucleus_accumbens_basal_ganglia	ENSG00000235109	G	0.000226843	0.559636	3.012e-09	C	-	6	27834139	ZSCAN31	1
6:27835218:A:G	GTEx/v8	Brain_Nucleus_accumbens_basal_ganglia	ENSG00000235109	A	0.000226843	0.559636	3.012e-09	G	-	6	27835218	ZSCAN31	1
6:27835272:C:T	GTEx/v8	Brain_Nucleus_accumbens_basal_ganglia	ENSG00000235109	C	0.000212848	0.499258	3.012e-09	T	-	6	27835272	ZSCAN31	1
6:27835772:A:G	GTEx/v8	Brain_Nucleus_accumbens_basal_ganglia	ENSG00000235109	G	0.000212848	0.499258	3.012e-09	A	-	6	27835772	ZSCAN31	1
6:27836976:C:T	GTEx/v8	Brain_Nucleus_accumbens_basal_ganglia	ENSG00000235109	T	0.000212848	0.499258	3.012e-09	C	-	6	27836976	ZSCAN31	1
6:27837183:C:T	GTEx/v8	Brain_Nucleus_accumbens_basal_ganglia	ENSG00000235109	C	0.000226843	0.559636	3.012e-09	T	-	6	27837183	ZSCAN31	1
6:27837267:C:T	GTEx/v8	Brain_Nucleus_accumbens_basal_ganglia	ENSG00000235109	C	0.000212848	0.499258	3.012e-09	T	-	6	27837267	ZSCAN31	1
6:27838518:C:CT	GTEx/v8	Brain_Nucleus_accumbens_basal_ganglia	ENSG00000235109	CT	0.000212848	0.499258	3.012e-09	NA	NA	6	27838518	ZSCAN31	1
6:27838764:C:G	GTEx/v8	Brain_Nucleus_accumbens_basal_ganglia	ENSG00000235109	G	0.000212848	0.499258	3.012e-09	C	-	6	27838764	ZSCAN31	1
6:27840926:C:T	GTEx/v8	Brain_Nucleus_accumbens_basal_ganglia	ENSG00000235109	C	0.000187655	0.578067	3.012e-09	T	-	6	27840926	ZSCAN31	1
6:27845129:C:T	GTEx/v8	Brain_Nucleus_accumbens_basal_ganglia	ENSG00000235109	T	0.000178937	0.514076	3.012e-09	C	-	6	27845129	ZSCAN31	1
6:27846744:C:G	GTEx/v8	Brain_Nucleus_accumbens_basal_ganglia	ENSG00000235109	C	0.000178937	0.514076	3.012e-09	G	-	6	27846744	ZSCAN31	1
6:27850714:A:T	GTEx/v8	Brain_Nucleus_accumbens_basal_ganglia	ENSG00000235109	T	5.44439e-05	0.549976	3.012e-09	A	-	6	27850714	ZSCAN31	1
6:27854301:C:T	GTEx/v8	Brain_Nucleus_accumbens_basal_ganglia	ENSG00000235109	C	5.44439e-05	0.549976	3.012e-09	T	-	6	27854301	ZSCAN31	1
6:27865902:A:T	GTEx/v8	Brain_Nucleus_accumbens_basal_ganglia	ENSG00000235109	T	0.000187655	0.578067	3.012e-09	A	-	6	27865902	ZSCAN31	1
6:27868792:C:T	GTEx/v8	Brain_Nucleus_accumbens_basal_ganglia	ENSG00000235109	T	0.000189242	0.572309	3.012e-09	C	-	6	27868792	ZSCAN31	1
6:27877446:A:T	GTEx/v8	Brain_Nucleus_accumbens_basal_ganglia	ENSG00000235109	A	5.01841e-06	0.571687	3.012e-09	T	-	6	27877446	ZSCAN31	1
6:27879200:A:C	GTEx/v8	Brain_Nucleus_accumbens_basal_ganglia	ENSG00000235109	A	0.000189242	0.572309	3.012e-09	C	-	6	27879200	ZSCAN31	1
6:27879982:A:G	GTEx/v8	Brain_Nucleus_accumbens_basal_ganglia	ENSG00000235109	G	0.000189242	0.572309	3.012e-09	A	-	6	27879982	ZSCAN31	1
6:27884012:C:T	GTEx/v8	Brain_Nucleus_accumbens_basal_ganglia	ENSG00000235109	T	0.000189242	0.572309	3.012e-09	C	-	6	27884012	ZSCAN31	1
6:27896799:A:C	GTEx/v8	Brain_Nucleus_accumbens_basal_ganglia	ENSG00000235109	C	0.000189242	0.572309	3.012e-09	A	-	6	27896799	ZSCAN31	1
6:27905509:C:T	GTEx/v8	Brain_Nucleus_accumbens_basal_ganglia	ENSG00000235109	C	0.000189242	0.572309	3.012e-09	T	-	6	27905509	ZSCAN31	1
6:27912437:A:G	GTEx/v8	Brain_Nucleus_accumbens_basal_ganglia	ENSG00000235109	A	0.000189242	0.572309	3.012e-09	G	-	6	27912437	ZSCAN31	1
6:27914359:A:AAATGAACTGAAGGAGAGGTCCC	GTEx/v8	Brain_Nucleus_accumbens_basal_ganglia	ENSG00000235109	A	0.000189242	0.572309	3.012e-09	NA	NA	6	27914359	ZSCAN31	1
6:27932301:A:G	GTEx/v8	Brain_Nucleus_accumbens_basal_ganglia	ENSG00000235109	A	0.000189242	0.572309	3.012e-09	G	-	6	27932301	ZSCAN31	1
6:27938484:A:G	GTEx/v8	Brain_Nucleus_accumbens_basal_ganglia	ENSG00000235109	G	0.000189242	0.572309	3.012e-09	A	-	6	27938484	ZSCAN31	1
6:27943369:C:T	GTEx/v8	Brain_Nucleus_accumbens_basal_ganglia	ENSG00000235109	T	0.000189242	0.572309	3.012e-09	C	-	6	27943369	ZSCAN31	1
6:27945396:A:G	GTEx/v8	Brain_Nucleus_accumbens_basal_ganglia	ENSG00000235109	A	0.000189242	0.572309	3.012e-09	G	-	6	27945396	ZSCAN31	1
6:27967089:C:T	GTEx/v8	Brain_Nucleus_accumbens_basal_ganglia	ENSG00000235109	C	1.03141e-05	0.552778	3.012e-09	T	-	6	27967089	ZSCAN31	1
6:27970715:C:T	GTEx/v8	Brain_Nucleus_accumbens_basal_ganglia	ENSG00000235109	C	0.000189242	0.572309	3.012e-09	T	-	6	27970715	ZSCAN31	1
6:27971449:G:GC	GTEx/v8	Brain_Nucleus_accumbens_basal_ganglia	ENSG00000235109	G	0.000189242	0.572309	3.012e-09	NA	NA	6	27971449	ZSCAN31	1
6:27992898:A:G	GTEx/v8	Brain_Nucleus_accumbens_basal_ganglia	ENSG00000235109	A	0.000189242	0.572309	3.012e-09	G	-	6	27992898	ZSCAN31	1
6:27994416:A:T	GTEx/v8	Brain_Nucleus_accumbens_basal_ganglia	ENSG00000235109	T	0.000189242	0.572309	3.012e-09	A	-	6	27994416	ZSCAN31	1
6:27998258:A:G	GTEx/v8	Brain_Nucleus_accumbens_basal_ganglia	ENSG00000235109	A	1.03141e-05	0.552778	3.012e-09	G	-	6	27998258	ZSCAN31	1
6:28002388:A:G	GTEx/v8	Brain_Nucleus_accumbens_basal_ganglia	ENSG00000235109	A	1.03141e-05	0.552778	3.012e-09	G	-	6	28002388	ZSCAN31	1
6:28003228:C:G	GTEx/v8	Brain_Nucleus_accumbens_basal_ganglia	ENSG00000235109	G	0.000134362	0.585106	3.012e-09	C	-	6	28003228	ZSCAN31	1
6:28011516:C:T	GTEx/v8	Brain_Nucleus_accumbens_basal_ganglia	ENSG00000235109	C	1.03141e-05	0.552778	3.012e-09	T	-	6	28011516	ZSCAN31	1
6:28011652:C:T	GTEx/v8	Brain_Nucleus_accumbens_basal_ganglia	ENSG00000235109	C	1.03141e-05	0.552778	3.012e-09	T	-	6	28011652	ZSCAN31	1
6:28017103:A:AAAAC	GTEx/v8	Brain_Nucleus_accumbens_basal_ganglia	ENSG00000235109	AAAAC	1.9031e-05	0.536936	3.012e-09	NA	NA	6	28017103	ZSCAN31	1
6:28017250:C:T	GTEx/v8	Brain_Nucleus_accumbens_basal_ganglia	ENSG00000235109	T	0.000189242	0.572309	3.012e-09	C	-	6	28017250	ZSCAN31	1
6:28038929:A:G	GTEx/v8	Brain_Nucleus_accumbens_basal_ganglia	ENSG00000235109	A	0.000189242	0.572309	3.012e-09	G	-	6	28038929	ZSCAN31	1
6:28041667:A:ACC	GTEx/v8	Brain_Nucleus_accumbens_basal_ganglia	ENSG00000235109	ACC	2.10259e-07	0.649845	3.012e-09	NA	NA	6	28041667	ZSCAN31	1
6:28043828:A:G	GTEx/v8	Brain_Nucleus_accumbens_basal_ganglia	ENSG00000235109	G	1.54989e-07	0.665979	3.012e-09	A	-	6	28043828	ZSCAN31	1
6:28052823:A:C	GTEx/v8	Brain_Nucleus_accumbens_basal_ganglia	ENSG00000235109	C	1.54989e-07	0.665979	3.012e-09	A	-	6	28052823	ZSCAN31	1
6:28055592:A:AAG	GTEx/v8	Brain_Nucleus_accumbens_basal_ganglia	ENSG00000235109	AAG	0.000189242	0.572309	3.012e-09	NA	NA	6	28055592	ZSCAN31	1
6:28058949:C:G	GTEx/v8	Brain_Nucleus_accumbens_basal_ganglia	ENSG00000235109	C	0.000189242	0.572309	3.012e-09	G	-	6	28058949	ZSCAN31	1
6:28060239:C:T	GTEx/v8	Brain_Nucleus_accumbens_basal_ganglia	ENSG00000235109	C	0.000189242	0.572309	3.012e-09	T	-	6	28060239	ZSCAN31	1
6:28065801:C:T	GTEx/v8	Brain_Nucleus_accumbens_basal_ganglia	ENSG00000235109	C	0.000189242	0.572309	3.012e-09	T	-	6	28065801	ZSCAN31	1
6:28072877:C:CCGACCTGGT	GTEx/v8	Brain_Nucleus_accumbens_basal_ganglia	ENSG00000235109	C	0.000189242	0.572309	3.012e-09	NA	NA	6	28072877	ZSCAN31	1
6:28073881:A:G	GTEx/v8	Brain_Nucleus_accumbens_basal_ganglia	ENSG00000235109	A	0.000189242	0.572309	3.012e-09	G	-	6	28073881	ZSCAN31	1
6:28074526:T:TATTG	GTEx/v8	Brain_Nucleus_accumbens_basal_ganglia	ENSG00000235109	T	2.10259e-07	0.649845	3.012e-09	NA	NA	6	28074526	ZSCAN31	1
6:28074901:C:T	GTEx/v8	Brain_Nucleus_accumbens_basal_ganglia	ENSG00000235109	T	0.000189242	0.572309	3.012e-09	C	-	6	28074901	ZSCAN31	1
6:28079598:C:T	GTEx/v8	Brain_Nucleus_accumbens_basal_ganglia	ENSG00000235109	C	0.000189242	0.572309	3.012e-09	T	-	6	28079598	ZSCAN31	1
6:28079741:A:C	GTEx/v8	Brain_Nucleus_accumbens_basal_ganglia	ENSG00000235109	A	1.54989e-07	0.665979	3.012e-09	C	-	6	28079741	ZSCAN31	1
6:28080628:A:C	GTEx/v8	Brain_Nucleus_accumbens_basal_ganglia	ENSG00000235109	A	0.000189242	0.572309	3.012e-09	C	-	6	28080628	ZSCAN31	1
6:28081758:C:T	GTEx/v8	Brain_Nucleus_accumbens_basal_ganglia	ENSG00000235109	C	0.000189242	0.572309	3.012e-09	T	-	6	28081758	ZSCAN31	1
6:28086883:C:T	GTEx/v8	Brain_Nucleus_accumbens_basal_ganglia	ENSG00000235109	C	2.10259e-07	0.649845	3.012e-09	T	-	6	28086883	ZSCAN31	1
6:28089481:C:T	GTEx/v8	Brain_Nucleus_accumbens_basal_ganglia	ENSG00000235109	T	0.000189242	0.572309	3.012e-09	C	-	6	28089481	ZSCAN31	1
6:28089731:C:T	GTEx/v8	Brain_Nucleus_accumbens_basal_ganglia	ENSG00000235109	T	0.000189242	0.572309	3.012e-09	C	-	6	28089731	ZSCAN31	1
6:28091580:A:G	GTEx/v8	Brain_Nucleus_accumbens_basal_ganglia	ENSG00000235109	G	0.000189242	0.572309	3.012e-09	A	-	6	28091580	ZSCAN31	1
6:28092685:C:T	GTEx/v8	Brain_Nucleus_accumbens_basal_ganglia	ENSG00000235109	T	2.10259e-07	0.649845	3.012e-09	C	-	6	28092685	ZSCAN31	1
6:28097193:A:G	GTEx/v8	Brain_Nucleus_accumbens_basal_ganglia	ENSG00000235109	A	2.10259e-07	0.649845	3.012e-09	G	-	6	28097193	ZSCAN31	1
6:28102378:C:T	GTEx/v8	Brain_Nucleus_accumbens_basal_ganglia	ENSG00000235109	T	5.16389e-07	0.628143	3.012e-09	C	-	6	28102378	ZSCAN31	1
6:28107357:C:T	GTEx/v8	Brain_Nucleus_accumbens_basal_ganglia	ENSG00000235109	C	5.16389e-07	0.628143	3.012e-09	T	-	6	28107357	ZSCAN31	1
6:28114818:G:T	GTEx/v8	Brain_Nucleus_accumbens_basal_ganglia	ENSG00000235109	T	0.000189242	0.572309	3.012e-09	G	-	6	28114818	ZSCAN31	1
6:28119055:C:T	GTEx/v8	Brain_Nucleus_accumbens_basal_ganglia	ENSG00000235109	C	0.000189242	0.572309	3.012e-09	T	-	6	28119055	ZSCAN31	1
6:28124114:C:T	GTEx/v8	Brain_Nucleus_accumbens_basal_ganglia	ENSG00000235109	T	0.000189242	0.572309	3.012e-09	C	-	6	28124114	ZSCAN31	1
6:28126840:C:T	GTEx/v8	Brain_Nucleus_accumbens_basal_ganglia	ENSG00000235109	T	5.16389e-07	0.628143	3.012e-09	C	-	6	28126840	ZSCAN31	1
6:28129231:C:T	GTEx/v8	Brain_Nucleus_accumbens_basal_ganglia	ENSG00000235109	T	0.000189242	0.572309	3.012e-09	C	-	6	28129231	ZSCAN31	1
6:28129232:C:T	GTEx/v8	Brain_Nucleus_accumbens_basal_ganglia	ENSG00000235109	T	0.000189242	0.572309	3.012e-09	C	-	6	28129232	ZSCAN31	1
6:28130089:C:T	GTEx/v8	Brain_Nucleus_accumbens_basal_ganglia	ENSG00000235109	T	0.000189242	0.572309	3.012e-09	C	-	6	28130089	ZSCAN31	1
6:28130411:A:AGAG	GTEx/v8	Brain_Nucleus_accumbens_basal_ganglia	ENSG00000235109	A	5.16389e-07	0.628143	3.012e-09	NA	NA	6	28130411	ZSCAN31	1
6:28130450:A:G	GTEx/v8	Brain_Nucleus_accumbens_basal_ganglia	ENSG00000235109	A	0.000189242	0.572309	3.012e-09	G	-	6	28130450	ZSCAN31	1
6:28132837:A:ACTC	GTEx/v8	Brain_Nucleus_accumbens_basal_ganglia	ENSG00000235109	A	5.85972e-07	0.628376	3.012e-09	NA	NA	6	28132837	ZSCAN31	1
6:28133239:A:T	GTEx/v8	Brain_Nucleus_accumbens_basal_ganglia	ENSG00000235109	T	0.000189242	0.572309	3.012e-09	A	-	6	28133239	ZSCAN31	1
6:28134221:C:T	GTEx/v8	Brain_Nucleus_accumbens_basal_ganglia	ENSG00000235109	C	0.000189242	0.572309	3.012e-09	T	-	6	28134221	ZSCAN31	1
6:28139710:A:T	GTEx/v8	Brain_Nucleus_accumbens_basal_ganglia	ENSG00000235109	T	0.000189242	0.572309	3.012e-09	A	-	6	28139710	ZSCAN31	1
6:28141253:G:T	GTEx/v8	Brain_Nucleus_accumbens_basal_ganglia	ENSG00000235109	T	0.000189242	0.572309	3.012e-09	G	-	6	28141253	ZSCAN31	1
6:28141460:A:G	GTEx/v8	Brain_Nucleus_accumbens_basal_ganglia	ENSG00000235109	A	5.16389e-07	0.628143	3.012e-09	G	-	6	28141460	ZSCAN31	1
6:28143118:A:G	GTEx/v8	Brain_Nucleus_accumbens_basal_ganglia	ENSG00000235109	G	5.16389e-07	0.628143	3.012e-09	A	-	6	28143118	ZSCAN31	1
6:28144832:C:T	GTEx/v8	Brain_Nucleus_accumbens_basal_ganglia	ENSG00000235109	C	0.000189242	0.572309	3.012e-09	T	-	6	28144832	ZSCAN31	1
6:28150878:C:T	GTEx/v8	Brain_Nucleus_accumbens_basal_ganglia	ENSG00000235109	T	0.000189242	0.572309	3.012e-09	C	-	6	28150878	ZSCAN31	1
6:28168343:C:T	GTEx/v8	Brain_Nucleus_accumbens_basal_ganglia	ENSG00000235109	T	1.54989e-07	0.665979	3.012e-09	C	-	6	28168343	ZSCAN31	1
6:28169241:A:G	GTEx/v8	Brain_Nucleus_accumbens_basal_ganglia	ENSG00000235109	A	0.000189242	0.572309	3.012e-09	G	-	6	28169241	ZSCAN31	1
6:28174757:A:G	GTEx/v8	Brain_Nucleus_accumbens_basal_ganglia	ENSG00000235109	A	0.000189242	0.572309	3.012e-09	G	-	6	28174757	ZSCAN31	1
6:28183242:T:TTCTGAGGAA	GTEx/v8	Brain_Nucleus_accumbens_basal_ganglia	ENSG00000235109	TTCTGAGGAA	1.14728e-10	0.793032	3.012e-09	NA	NA	6	28183242	ZSCAN31	1
6:28187632:G:T	GTEx/v8	Brain_Nucleus_accumbens_basal_ganglia	ENSG00000235109	G	0.000189242	0.572309	3.012e-09	T	-	6	28187632	ZSCAN31	1
6:28190830:A:T	GTEx/v8	Brain_Nucleus_accumbens_basal_ganglia	ENSG00000235109	A	1.14728e-10	0.793032	3.012e-09	T	-	6	28190830	ZSCAN31	1
6:28191057:C:T	GTEx/v8	Brain_Nucleus_accumbens_basal_ganglia	ENSG00000235109	T	1.14728e-10	0.793032	3.012e-09	C	-	6	28191057	ZSCAN31	1
6:28191288:G:T	GTEx/v8	Brain_Nucleus_accumbens_basal_ganglia	ENSG00000235109	T	0.000189242	0.572309	3.012e-09	G	-	6	28191288	ZSCAN31	1
6:28193102:A:C	GTEx/v8	Brain_Nucleus_accumbens_basal_ganglia	ENSG00000235109	A	0.000189242	0.572309	3.012e-09	C	-	6	28193102	ZSCAN31	1
6:28201531:A:G	GTEx/v8	Brain_Nucleus_accumbens_basal_ganglia	ENSG00000235109	A	0.000189242	0.572309	3.012e-09	G	-	6	28201531	ZSCAN31	1
6:28203056:G:T	GTEx/v8	Brain_Nucleus_accumbens_basal_ganglia	ENSG00000235109	G	0.000189242	0.572309	3.012e-09	T	-	6	28203056	ZSCAN31	1
6:28203300:A:G	GTEx/v8	Brain_Nucleus_accumbens_basal_ganglia	ENSG00000235109	G	1.14728e-10	0.793032	3.012e-09	A	-	6	28203300	ZSCAN31	1
6:28214698:C:T	GTEx/v8	Brain_Nucleus_accumbens_basal_ganglia	ENSG00000235109	T	3.11765e-06	0.671231	3.012e-09	C	-	6	28214698	ZSCAN31	1
6:28216427:A:AGAAACCTGTC	GTEx/v8	Brain_Nucleus_accumbens_basal_ganglia	ENSG00000235109	AGAAACCTGTC	0.000189242	0.572309	3.012e-09	NA	NA	6	28216427	ZSCAN31	1
6:28225311:C:G	GTEx/v8	Brain_Nucleus_accumbens_basal_ganglia	ENSG00000235109	G	0.000189242	0.572309	3.012e-09	C	-	6	28225311	ZSCAN31	1
6:28238059:C:T	GTEx/v8	Brain_Nucleus_accumbens_basal_ganglia	ENSG00000235109	C	0.000189242	0.572309	3.012e-09	T	-	6	28238059	ZSCAN31	1
6:28250179:C:T	GTEx/v8	Brain_Nucleus_accumbens_basal_ganglia	ENSG00000235109	C	0.000189242	0.572309	3.012e-09	T	-	6	28250179	ZSCAN31	1
6:28250955:A:C	GTEx/v8	Brain_Nucleus_accumbens_basal_ganglia	ENSG00000235109	C	0.000189242	0.572309	3.012e-09	A	-	6	28250955	ZSCAN31	1
6:28257377:C:T	GTEx/v8	Brain_Nucleus_accumbens_basal_ganglia	ENSG00000235109	C	0.000189242	0.572309	3.012e-09	T	-	6	28257377	ZSCAN31	1
6:28258208:A:C	GTEx/v8	Brain_Nucleus_accumbens_basal_ganglia	ENSG00000235109	A	0.000189242	0.572309	3.012e-09	C	-	6	28258208	ZSCAN31	1
6:28265954:A:T	GTEx/v8	Brain_Nucleus_accumbens_basal_ganglia	ENSG00000235109	T	0.000189242	0.572309	3.012e-09	A	-	6	28265954	ZSCAN31	1
6:28268824:A:G	GTEx/v8	Brain_Nucleus_accumbens_basal_ganglia	ENSG00000235109	G	0.000189242	0.572309	3.012e-09	A	-	6	28268824	ZSCAN31	1
6:28271973:A:C	GTEx/v8	Brain_Nucleus_accumbens_basal_ganglia	ENSG00000235109	A	0.000189242	0.572309	3.012e-09	C	-	6	28271973	ZSCAN31	1
6:28277346:A:AT	GTEx/v8	Brain_Nucleus_accumbens_basal_ganglia	ENSG00000235109	A	0.000189242	0.572309	3.012e-09	NA	NA	6	28277346	ZSCAN31	1
6:28277671:G:T	GTEx/v8	Brain_Nucleus_accumbens_basal_ganglia	ENSG00000235109	G	0.000189242	0.572309	3.012e-09	T	-	6	28277671	ZSCAN31	1
6:28278688:A:G	GTEx/v8	Brain_Nucleus_accumbens_basal_ganglia	ENSG00000235109	A	0.000189242	0.572309	3.012e-09	G	-	6	28278688	ZSCAN31	1
6:28281541:C:T	GTEx/v8	Brain_Nucleus_accumbens_basal_ganglia	ENSG00000235109	T	0.000189242	0.572309	3.012e-09	C	-	6	28281541	ZSCAN31	1
6:28281894:A:G	GTEx/v8	Brain_Nucleus_accumbens_basal_ganglia	ENSG00000235109	A	0.000189242	0.572309	3.012e-09	G	-	6	28281894	ZSCAN31	1
6:28285985:A:G	GTEx/v8	Brain_Nucleus_accumbens_basal_ganglia	ENSG00000235109	A	0.000189242	0.572309	3.012e-09	G	-	6	28285985	ZSCAN31	1
6:28290328:G:T	GTEx/v8	Brain_Nucleus_accumbens_basal_ganglia	ENSG00000235109	G	0.000189242	0.572309	3.012e-09	T	-	6	28290328	ZSCAN31	1
6:28290647:C:T	GTEx/v8	Brain_Nucleus_accumbens_basal_ganglia	ENSG00000235109	C	0.000189242	0.572309	3.012e-09	T	-	6	28290647	ZSCAN31	1
6:28293408:G:GC	GTEx/v8	Brain_Nucleus_accumbens_basal_ganglia	ENSG00000235109	GC	0.000189242	0.572309	3.012e-09	NA	NA	6	28293408	ZSCAN31	1
6:28304384:A:C	GTEx/v8	Brain_Nucleus_accumbens_basal_ganglia	ENSG00000235109	C	0.000189242	0.572309	3.012e-09	A	-	6	28304384	ZSCAN31	1
6:28305508:A:G	GTEx/v8	Brain_Nucleus_accumbens_basal_ganglia	ENSG00000235109	A	0.000189242	0.572309	3.012e-09	G	-	6	28305508	ZSCAN31	1
6:28306671:C:T	GTEx/v8	Brain_Nucleus_accumbens_basal_ganglia	ENSG00000235109	C	0.000189242	0.572309	3.012e-09	T	-	6	28306671	ZSCAN31	1
6:28314880:C:T	GTEx/v8	Brain_Nucleus_accumbens_basal_ganglia	ENSG00000235109	T	0.000189242	0.572309	3.012e-09	C	-	6	28314880	ZSCAN31	1
6:28318331:G:T	GTEx/v8	Brain_Nucleus_accumbens_basal_ganglia	ENSG00000235109	T	0.000189242	0.572309	3.012e-09	G	-	6	28318331	ZSCAN31	1
6:28323702:A:G	GTEx/v8	Brain_Nucleus_accumbens_basal_ganglia	ENSG00000235109	A	0.000189242	0.572309	3.012e-09	G	-	6	28323702	ZSCAN31	1
6:28324378:C:T	GTEx/v8	Brain_Nucleus_accumbens_basal_ganglia	ENSG00000235109	T	0.000189242	0.572309	3.012e-09	C	-	6	28324378	ZSCAN31	1
6:28326294:G:GCAGAACCCA	GTEx/v8	Brain_Nucleus_accumbens_basal_ganglia	ENSG00000235109	G	0.000189242	0.572309	3.012e-09	NA	NA	6	28326294	ZSCAN31	1
6:28332141:A:G	GTEx/v8	Brain_Nucleus_accumbens_basal_ganglia	ENSG00000235109	A	0.000189242	0.572309	3.012e-09	G	-	6	28332141	ZSCAN31	1
6:28345282:C:T	GTEx/v8	Brain_Nucleus_accumbens_basal_ganglia	ENSG00000235109	T	0.000189242	0.572309	3.012e-09	C	-	6	28345282	ZSCAN31	1
6:28349698:A:G	GTEx/v8	Brain_Nucleus_accumbens_basal_ganglia	ENSG00000235109	G	0.000189242	0.572309	3.012e-09	A	-	6	28349698	ZSCAN31	1
6:28354835:C:G	GTEx/v8	Brain_Nucleus_accumbens_basal_ganglia	ENSG00000235109	G	0.000189242	0.572309	3.012e-09	C	-	6	28354835	ZSCAN31	1
6:28357807:C:T	GTEx/v8	Brain_Nucleus_accumbens_basal_ganglia	ENSG00000235109	T	0.000189242	0.572309	3.012e-09	C	-	6	28357807	ZSCAN31	1
6:28358009:A:T	GTEx/v8	Brain_Nucleus_accumbens_basal_ganglia	ENSG00000235109	A	0.000189242	0.572309	3.012e-09	T	-	6	28358009	ZSCAN31	1
6:28359632:G:T	GTEx/v8	Brain_Nucleus_accumbens_basal_ganglia	ENSG00000235109	G	0.000189242	0.572309	3.012e-09	T	-	6	28359632	ZSCAN31	1
6:28360659:C:G	GTEx/v8	Brain_Nucleus_accumbens_basal_ganglia	ENSG00000235109	C	0.000189242	0.572309	3.012e-09	G	-	6	28360659	ZSCAN31	1
6:28362309:A:G	GTEx/v8	Brain_Nucleus_accumbens_basal_ganglia	ENSG00000235109	A	0.000189242	0.572309	3.012e-09	G	-	6	28362309	ZSCAN31	1
6:28364232:A:G	GTEx/v8	Brain_Nucleus_accumbens_basal_ganglia	ENSG00000235109	A	0.000189242	0.572309	3.012e-09	G	-	6	28364232	ZSCAN31	1
6:28366151:A:G	GTEx/v8	Brain_Nucleus_accumbens_basal_ganglia	ENSG00000235109	G	0.000189242	0.572309	3.012e-09	A	-	6	28366151	ZSCAN31	1
6:28368508:C:G	GTEx/v8	Brain_Nucleus_accumbens_basal_ganglia	ENSG00000235109	C	0.000189242	0.572309	3.012e-09	G	-	6	28368508	ZSCAN31	1
6:28394680:C:T	GTEx/v8	Brain_Nucleus_accumbens_basal_ganglia	ENSG00000235109	T	0.000189242	0.572309	3.012e-09	C	-	6	28394680	ZSCAN31	1
6:28397676:A:AAC	GTEx/v8	Brain_Nucleus_accumbens_basal_ganglia	ENSG00000235109	A	0.000189242	0.572309	3.012e-09	NA	NA	6	28397676	ZSCAN31	1
6:28411941:C:G	GTEx/v8	Brain_Nucleus_accumbens_basal_ganglia	ENSG00000235109	C	0.000189242	0.572309	3.012e-09	G	-	6	28411941	ZSCAN31	1
6:28436014:T:TAAACATA	GTEx/v8	Brain_Nucleus_accumbens_basal_ganglia	ENSG00000235109	T	0.000189242	0.572309	3.012e-09	NA	NA	6	28436014	ZSCAN31	1
6:28436145:C:T	GTEx/v8	Brain_Nucleus_accumbens_basal_ganglia	ENSG00000235109	C	0.000189242	0.572309	3.012e-09	T	-	6	28436145	ZSCAN31	1
6:28437763:A:AGAG	GTEx/v8	Brain_Nucleus_accumbens_basal_ganglia	ENSG00000235109	A	0.000189242	0.572309	3.012e-09	NA	NA	6	28437763	ZSCAN31	1
6:28453618:G:T	GTEx/v8	Brain_Nucleus_accumbens_basal_ganglia	ENSG00000235109	G	0.000189242	0.572309	3.012e-09	T	-	6	28453618	ZSCAN31	1
6:28482917:C:T	GTEx/v8	Brain_Nucleus_accumbens_basal_ganglia	ENSG00000235109	C	0.000189242	0.572309	3.012e-09	T	-	6	28482917	ZSCAN31	1
6:28562247:T:TG	GTEx/v8	Brain_Nucleus_accumbens_basal_ganglia	ENSG00000235109	T	0.000159566	0.583079	3.012e-09	NA	NA	6	28562247	ZSCAN31	1
6:28576143:A:T	GTEx/v8	Brain_Nucleus_accumbens_basal_ganglia	ENSG00000235109	A	0.000159566	0.583079	3.012e-09	T	-	6	28576143	ZSCAN31	1
6:28897980:C:T	GTEx/v8	Brain_Nucleus_accumbens_basal_ganglia	ENSG00000235109	C	0.000166319	0.513744	3.012e-09	T	-	6	28897980	ZSCAN31	1
6:28796071:C:G	GTEx/v8	Brain_Cerebellar_Hemisphere	ENSG00000187987	C	0.000157856	0.325743	3.4975e-09	G	-	6	28796071	ZSCAN23	1
12:109871179:A:G	GTEx/v8	Brain_Cortex	ENSG00000139428	G	6.81204e-08	-0.324672	5.52863e-08	G	-	12	109871179	MMAB	1
12:109872039:C:T	GTEx/v8	Brain_Cortex	ENSG00000139428	C	3.05437e-05	-0.261512	5.52863e-08	C	-	12	109872039	MMAB	1
12:109872191:C:T	GTEx/v8	Brain_Cortex	ENSG00000139428	T	6.51067e-05	-0.253894	5.52863e-08	T	-	12	109872191	MMAB	1
12:109873145:T:TCAGTTCTC	GTEx/v8	Brain_Cortex	ENSG00000139428	TCAGTTCTC	6.51067e-05	-0.253894	5.52863e-08	NA	NA	12	109873145	MMAB	1
12:109873227:A:C	GTEx/v8	Brain_Cortex	ENSG00000139428	C	6.81204e-08	-0.324672	5.52863e-08	C	-	12	109873227	MMAB	1
12:109874621:C:T	GTEx/v8	Brain_Cortex	ENSG00000139428	T	6.51067e-05	-0.253894	5.52863e-08	T	-	12	109874621	MMAB	1
12:109875163:C:T	GTEx/v8	Brain_Cortex	ENSG00000139428	T	6.51067e-05	-0.253894	5.52863e-08	T	-	12	109875163	MMAB	1
12:109875753:C:T	GTEx/v8	Brain_Cortex	ENSG00000139428	T	6.51067e-05	-0.253894	5.52863e-08	T	-	12	109875753	MMAB	1
12:109875934:A:C	GTEx/v8	Brain_Cortex	ENSG00000139428	C	3.05437e-05	-0.261512	5.52863e-08	C	-	12	109875934	MMAB	1
12:109875981:A:G	GTEx/v8	Brain_Cortex	ENSG00000139428	G	3.05437e-05	-0.261512	5.52863e-08	G	-	12	109875981	MMAB	1
12:109877825:A:G	GTEx/v8	Brain_Cortex	ENSG00000139428	A	4.98357e-05	-0.255135	5.52863e-08	A	-	12	109877825	MMAB	1
12:109878115:A:G	GTEx/v8	Brain_Cortex	ENSG00000139428	G	4.98357e-05	-0.255135	5.52863e-08	G	-	12	109878115	MMAB	1
12:109883374:C:T	GTEx/v8	Brain_Cortex	ENSG00000139428	C	2.12829e-06	-0.32072	5.52863e-08	C	-	12	109883374	MMAB	1
12:109888158:G:GGCC	GTEx/v8	Brain_Cortex	ENSG00000139428	G	4.26967e-08	-0.320493	5.52863e-08	NA	NA	12	109888158	MMAB	1
12:109893156:A:G	GTEx/v8	Brain_Cortex	ENSG00000139428	G	2.76076e-08	-0.331219	5.52863e-08	G	-	12	109893156	MMAB	1
12:109895168:C:G	GTEx/v8	Brain_Cortex	ENSG00000139428	G	2.08329e-08	-0.335243	5.52863e-08	G	-	12	109895168	MMAB	1
12:109896165:C:T	GTEx/v8	Brain_Cortex	ENSG00000139428	C	1.12268e-08	-0.341515	5.52863e-08	C	-	12	109896165	MMAB	1
12:109896988:T:TG	GTEx/v8	Brain_Cortex	ENSG00000139428	TG	2.76076e-08	-0.331219	5.52863e-08	NA	NA	12	109896988	MMAB	1
12:109898732:A:G	GTEx/v8	Brain_Cortex	ENSG00000139428	G	1.97251e-08	-0.33478	5.52863e-08	G	-	12	109898732	MMAB	1
12:109904318:C:T	GTEx/v8	Brain_Cortex	ENSG00000139428	T	2.08329e-08	-0.335243	5.52863e-08	T	-	12	109904318	MMAB	1
12:109905368:A:C	GTEx/v8	Brain_Cortex	ENSG00000139428	A	1.66855e-08	-0.335744	5.52863e-08	A	-	12	109905368	MMAB	1
12:109909011:A:G	GTEx/v8	Brain_Cortex	ENSG00000139428	G	2.08329e-08	-0.335243	5.52863e-08	G	-	12	109909011	MMAB	1
12:109920071:G:T	GTEx/v8	Brain_Cortex	ENSG00000139428	T	2.61333e-08	-0.334203	5.52863e-08	T	-	12	109920071	MMAB	1
12:109925489:A:G	GTEx/v8	Brain_Cortex	ENSG00000139428	G	2.61333e-08	-0.334203	5.52863e-08	G	-	12	109925489	MMAB	1
12:109937534:A:G	GTEx/v8	Brain_Cortex	ENSG00000139428	A	4.42178e-08	-0.330817	5.52863e-08	A	-	12	109937534	MMAB	1
12:109937907:C:T	GTEx/v8	Brain_Cortex	ENSG00000139428	T	6.34948e-08	-0.327116	5.52863e-08	T	-	12	109937907	MMAB	1
12:109938857:A:G	GTEx/v8	Brain_Cortex	ENSG00000139428	G	6.34948e-08	-0.327116	5.52863e-08	G	-	12	109938857	MMAB	1
12:109950144:A:G	GTEx/v8	Brain_Cortex	ENSG00000139428	G	3.1081e-08	-0.335628	5.52863e-08	G	-	12	109950144	MMAB	1
12:109953417:A:G	GTEx/v8	Brain_Cortex	ENSG00000139428	G	4.42178e-08	-0.330817	5.52863e-08	G	-	12	109953417	MMAB	1
12:109957692:A:ATAAGAT	GTEx/v8	Brain_Cortex	ENSG00000139428	ATAAGAT	4.42178e-08	-0.330817	5.52863e-08	NA	NA	12	109957692	MMAB	1
12:109957694:C:CA	GTEx/v8	Brain_Cortex	ENSG00000139428	CA	4.42178e-08	-0.330817	5.52863e-08	NA	NA	12	109957694	MMAB	1
12:109960962:C:T	GTEx/v8	Brain_Cortex	ENSG00000139428	C	6.34948e-08	-0.327116	5.52863e-08	C	-	12	109960962	MMAB	1
12:109962795:C:G	GTEx/v8	Brain_Cortex	ENSG00000139428	C	1.08848e-07	-0.323398	5.52863e-08	C	-	12	109962795	MMAB	1
12:109965512:C:G	GTEx/v8	Brain_Cortex	ENSG00000139428	G	1.84308e-07	-0.31736	5.52863e-08	G	-	12	109965512	MMAB	1
12:109973273:C:T	GTEx/v8	Brain_Cortex	ENSG00000139428	C	1.17664e-07	-0.321563	5.52863e-08	C	-	12	109973273	MMAB	1
12:109973979:C:G	GTEx/v8	Brain_Cortex	ENSG00000139428	C	1.66561e-07	-0.317867	5.52863e-08	C	-	12	109973979	MMAB	1
12:109974931:C:T	GTEx/v8	Brain_Cortex	ENSG00000139428	C	1.66561e-07	-0.317867	5.52863e-08	C	-	12	109974931	MMAB	1
12:109975211:A:T	GTEx/v8	Brain_Cortex	ENSG00000139428	T	1.84308e-07	-0.31736	5.52863e-08	T	-	12	109975211	MMAB	1
12:109976893:G:T	GTEx/v8	Brain_Cortex	ENSG00000139428	T	3.2826e-08	-0.33244	5.52863e-08	T	-	12	109976893	MMAB	1
12:109980516:C:T	GTEx/v8	Brain_Cortex	ENSG00000139428	T	4.69136e-08	-0.328915	5.52863e-08	T	-	12	109980516	MMAB	1
12:109981184:C:CG	GTEx/v8	Brain_Cortex	ENSG00000139428	CG	3.04879e-08	-0.334458	5.52863e-08	NA	NA	12	109981184	MMAB	1
12:109981678:C:T	GTEx/v8	Brain_Cortex	ENSG00000139428	T	4.69136e-08	-0.328915	5.52863e-08	T	-	12	109981678	MMAB	1
12:109982862:C:CCTCA	GTEx/v8	Brain_Cortex	ENSG00000139428	C	1.8764e-05	-0.272792	5.52863e-08	NA	NA	12	109982862	MMAB	1
12:109984561:A:G	GTEx/v8	Brain_Cortex	ENSG00000139428	A	1.66561e-07	-0.317867	5.52863e-08	A	-	12	109984561	MMAB	1
12:109986918:C:G	GTEx/v8	Brain_Cortex	ENSG00000139428	G	6.29305e-09	-0.34956	5.52863e-08	G	-	12	109986918	MMAB	1
12:109986935:A:G	GTEx/v8	Brain_Cortex	ENSG00000139428	A	6.34948e-08	-0.327116	5.52863e-08	A	-	12	109986935	MMAB	1
12:109987838:A:G	GTEx/v8	Brain_Cortex	ENSG00000139428	G	6.34948e-08	-0.327116	5.52863e-08	G	-	12	109987838	MMAB	1
12:109988891:G:T	GTEx/v8	Brain_Cortex	ENSG00000139428	G	6.34948e-08	-0.327116	5.52863e-08	G	-	12	109988891	MMAB	1
12:109989228:G:T	GTEx/v8	Brain_Cortex	ENSG00000139428	T	2.90765e-07	-0.305129	5.52863e-08	T	-	12	109989228	MMAB	1
12:109991050:A:G	GTEx/v8	Brain_Cortex	ENSG00000139428	G	6.34948e-08	-0.327116	5.52863e-08	G	-	12	109991050	MMAB	1
12:109993603:A:C	GTEx/v8	Brain_Cortex	ENSG00000139428	A	6.34948e-08	-0.327116	5.52863e-08	A	-	12	109993603	MMAB	1
12:109993976:C:G	GTEx/v8	Brain_Cortex	ENSG00000139428	G	6.34948e-08	-0.327116	5.52863e-08	G	-	12	109993976	MMAB	1
12:109994870:A:T	GTEx/v8	Brain_Cortex	ENSG00000139428	T	6.34948e-08	-0.327116	5.52863e-08	T	-	12	109994870	MMAB	1
12:109995097:A:G	GTEx/v8	Brain_Cortex	ENSG00000139428	G	6.34948e-08	-0.327116	5.52863e-08	G	-	12	109995097	MMAB	1
12:109996343:A:C	GTEx/v8	Brain_Cortex	ENSG00000139428	A	6.34948e-08	-0.327116	5.52863e-08	A	-	12	109996343	MMAB	1
12:109997645:C:G	GTEx/v8	Brain_Cortex	ENSG00000139428	C	3.30913e-08	-0.335038	5.52863e-08	C	-	12	109997645	MMAB	1
12:109998097:A:G	GTEx/v8	Brain_Cortex	ENSG00000139428	G	6.34948e-08	-0.327116	5.52863e-08	G	-	12	109998097	MMAB	1
12:109998591:C:T	GTEx/v8	Brain_Cortex	ENSG00000139428	C	4.42178e-08	-0.330817	5.52863e-08	C	-	12	109998591	MMAB	1
12:110000193:C:T	GTEx/v8	Brain_Cortex	ENSG00000139428	T	6.34948e-08	-0.327116	5.52863e-08	T	-	12	110000193	MMAB	1
12:110001195:A:G	GTEx/v8	Brain_Cortex	ENSG00000139428	G	6.34948e-08	-0.327116	5.52863e-08	G	-	12	110001195	MMAB	1
12:110002777:C:T	GTEx/v8	Brain_Cortex	ENSG00000139428	T	5.54252e-08	-0.32478	5.52863e-08	T	-	12	110002777	MMAB	1
12:110002819:A:G	GTEx/v8	Brain_Cortex	ENSG00000139428	G	4.42178e-08	-0.330817	5.52863e-08	G	-	12	110002819	MMAB	1
12:110004960:C:T	GTEx/v8	Brain_Cortex	ENSG00000139428	T	4.42178e-08	-0.330817	5.52863e-08	T	-	12	110004960	MMAB	1
12:110010151:A:G	GTEx/v8	Brain_Cortex	ENSG00000139428	G	7.25381e-06	-0.278951	5.52863e-08	G	-	12	110010151	MMAB	1
12:110010866:A:G	GTEx/v8	Brain_Cortex	ENSG00000139428	G	6.87405e-09	-0.346475	5.52863e-08	G	-	12	110010866	MMAB	1
12:110013639:G:T	GTEx/v8	Brain_Cortex	ENSG00000139428	G	3.18741e-08	-0.327986	5.52863e-08	G	-	12	110013639	MMAB	1
12:110015893:A:G	GTEx/v8	Brain_Cortex	ENSG00000139428	G	4.42178e-08	-0.330817	5.52863e-08	G	-	12	110015893	MMAB	1
12:110017125:C:T	GTEx/v8	Brain_Cortex	ENSG00000139428	C	8.71217e-09	-0.343734	5.52863e-08	C	-	12	110017125	MMAB	1
12:110026024:G:T	GTEx/v8	Brain_Cortex	ENSG00000139428	T	2.64743e-08	-0.330936	5.52863e-08	T	-	12	110026024	MMAB	1
12:110027795:A:G	GTEx/v8	Brain_Cortex	ENSG00000139428	G	1.74257e-05	-0.274183	5.52863e-08	G	-	12	110027795	MMAB	1
12:110033270:C:G	GTEx/v8	Brain_Cortex	ENSG00000139428	C	1.82928e-07	-0.310959	5.52863e-08	C	-	12	110033270	MMAB	1
12:110037413:G:T	GTEx/v8	Brain_Cortex	ENSG00000139428	T	1.28404e-06	-0.288408	5.52863e-08	T	-	12	110037413	MMAB	1
12:110038454:A:G	GTEx/v8	Brain_Cortex	ENSG00000139428	A	5.53811e-07	-0.303511	5.52863e-08	A	-	12	110038454	MMAB	1
12:110040622:A:G	GTEx/v8	Brain_Cortex	ENSG00000139428	G	5.53811e-07	-0.303511	5.52863e-08	G	-	12	110040622	MMAB	1
12:110042348:A:G	GTEx/v8	Brain_Cortex	ENSG00000139428	G	5.53811e-07	-0.303511	5.52863e-08	G	-	12	110042348	MMAB	1
4:102223084:C:T	GTEx/v8	Brain_Cortex	ENSG00000254531	C	1.92419e-10	-0.351249	8.31558e-08	C	-	4	102223084	AP001816.1	1
4:102223386:A:C	GTEx/v8	Brain_Cortex	ENSG00000254531	A	1.8398e-07	-0.30701	8.31558e-08	A	-	4	102223386	AP001816.1	1
4:102224910:C:G	GTEx/v8	Brain_Cortex	ENSG00000254531	C	6.87987e-11	-0.364858	8.31558e-08	C	-	4	102224910	AP001816.1	1
4:102228696:G:T	GTEx/v8	Brain_Cortex	ENSG00000254531	G	7.31768e-11	-0.366229	8.31558e-08	G	-	4	102228696	AP001816.1	1
4:102229722:A:C	GTEx/v8	Brain_Cortex	ENSG00000254531	A	2.22363e-07	-0.304727	8.31558e-08	A	-	4	102229722	AP001816.1	1
4:102229778:C:T	GTEx/v8	Brain_Cortex	ENSG00000254531	T	9.63992e-12	-0.371995	8.31558e-08	T	-	4	102229778	AP001816.1	1
4:102231024:G:T	GTEx/v8	Brain_Cortex	ENSG00000254531	G	2.22363e-07	-0.304727	8.31558e-08	G	-	4	102231024	AP001816.1	1
4:102231463:A:T	GTEx/v8	Brain_Cortex	ENSG00000254531	A	1.4672e-11	-0.367424	8.31558e-08	A	-	4	102231463	AP001816.1	1
4:102232629:C:T	GTEx/v8	Brain_Cortex	ENSG00000254531	C	2.22363e-07	-0.304727	8.31558e-08	C	-	4	102232629	AP001816.1	1
4:102232985:C:T	GTEx/v8	Brain_Cortex	ENSG00000254531	T	9.63992e-12	-0.371995	8.31558e-08	T	-	4	102232985	AP001816.1	1
4:102235369:A:T	GTEx/v8	Brain_Cortex	ENSG00000254531	A	0.000107257	0.194417	8.31558e-08	T	-	4	102235369	AP001816.1	1
4:102236139:C:T	GTEx/v8	Brain_Cortex	ENSG00000254531	T	1.72169e-07	-0.308938	8.31558e-08	T	-	4	102236139	AP001816.1	1
4:102236140:A:G	GTEx/v8	Brain_Cortex	ENSG00000254531	G	9.63992e-12	-0.371995	8.31558e-08	G	-	4	102236140	AP001816.1	1
4:102236741:G:T	GTEx/v8	Brain_Cortex	ENSG00000254531	T	1.8398e-07	-0.30701	8.31558e-08	T	-	4	102236741	AP001816.1	1
4:102236914:C:T	GTEx/v8	Brain_Cortex	ENSG00000254531	C	6.87987e-11	-0.364858	8.31558e-08	C	-	4	102236914	AP001816.1	1
4:102240747:A:G	GTEx/v8	Brain_Cortex	ENSG00000254531	A	9.63992e-12	-0.371995	8.31558e-08	A	-	4	102240747	AP001816.1	1
4:102241741:G:T	GTEx/v8	Brain_Cortex	ENSG00000254531	G	9.63992e-12	-0.371995	8.31558e-08	G	-	4	102241741	AP001816.1	1
4:102247191:A:G	GTEx/v8	Brain_Cortex	ENSG00000254531	G	9.63992e-12	-0.371995	8.31558e-08	G	-	4	102247191	AP001816.1	1
4:102248836:G:T	GTEx/v8	Brain_Cortex	ENSG00000254531	G	3.36147e-07	-0.299286	8.31558e-08	G	-	4	102248836	AP001816.1	1
4:102251501:C:T	GTEx/v8	Brain_Cortex	ENSG00000254531	C	2.22363e-07	-0.304727	8.31558e-08	C	-	4	102251501	AP001816.1	1
4:102251782:C:T	GTEx/v8	Brain_Cortex	ENSG00000254531	T	9.63992e-12	-0.371995	8.31558e-08	T	-	4	102251782	AP001816.1	1
4:102252696:C:T	GTEx/v8	Brain_Cortex	ENSG00000254531	T	1.4672e-11	-0.367424	8.31558e-08	T	-	4	102252696	AP001816.1	1
4:102259365:C:T	GTEx/v8	Brain_Cortex	ENSG00000254531	C	1.72329e-11	-0.366599	8.31558e-08	C	-	4	102259365	AP001816.1	1
4:102264575:C:T	GTEx/v8	Brain_Cortex	ENSG00000254531	C	1.72329e-11	-0.366599	8.31558e-08	C	-	4	102264575	AP001816.1	1
4:102264742:A:AT	GTEx/v8	Brain_Cortex	ENSG00000254531	A	1.72169e-07	-0.308938	8.31558e-08	NA	NA	4	102264742	AP001816.1	1
4:102267453:A:G	GTEx/v8	Brain_Cortex	ENSG00000254531	A	6.37703e-12	-0.369566	8.31558e-08	A	-	4	102267453	AP001816.1	1
4:102268940:C:T	GTEx/v8	Brain_Cortex	ENSG00000254531	C	4.70214e-12	-0.372754	8.31558e-08	C	-	4	102268940	AP001816.1	1
4:102271461:C:T	GTEx/v8	Brain_Cortex	ENSG00000254531	T	1.07637e-07	-0.313835	8.31558e-08	T	-	4	102271461	AP001816.1	1
4:102275264:A:G	GTEx/v8	Brain_Cortex	ENSG00000254531	G	5.32049e-12	-0.371908	8.31558e-08	G	-	4	102275264	AP001816.1	1
4:102276102:G:GA	GTEx/v8	Brain_Cortex	ENSG00000254531	GA	2.59834e-11	-0.367889	8.31558e-08	NA	NA	4	102276102	AP001816.1	1
4:102276682:C:T	GTEx/v8	Brain_Cortex	ENSG00000254531	C	1.72922e-07	0.277865	8.31558e-08	T	-	4	102276682	AP001816.1	1
4:102278055:A:G	GTEx/v8	Brain_Cortex	ENSG00000254531	G	1.23319e-07	-0.312034	8.31558e-08	G	-	4	102278055	AP001816.1	1
4:102278368:A:G	GTEx/v8	Brain_Cortex	ENSG00000254531	A	1.23319e-07	-0.312034	8.31558e-08	A	-	4	102278368	AP001816.1	1
4:102279893:A:T	GTEx/v8	Brain_Cortex	ENSG00000254531	T	1.14659e-06	-0.275562	8.31558e-08	T	-	4	102279893	AP001816.1	1
4:102280398:A:G	GTEx/v8	Brain_Cortex	ENSG00000254531	A	2.88341e-10	0.337501	8.31558e-08	G	-	4	102280398	AP001816.1	1
4:102281095:C:T	GTEx/v8	Brain_Cortex	ENSG00000254531	C	1.14659e-06	0.275562	8.31558e-08	T	-	4	102281095	AP001816.1	1
4:102281388:A:T	GTEx/v8	Brain_Cortex	ENSG00000254531	T	1.14659e-06	0.275562	8.31558e-08	A	-	4	102281388	AP001816.1	1
4:102281451:G:T	GTEx/v8	Brain_Cortex	ENSG00000254531	T	1.14659e-06	0.275562	8.31558e-08	G	-	4	102281451	AP001816.1	1
4:102281812:G:T	GTEx/v8	Brain_Cortex	ENSG00000254531	G	1.14659e-06	0.275562	8.31558e-08	T	-	4	102281812	AP001816.1	1
4:102282433:C:T	GTEx/v8	Brain_Cortex	ENSG00000254531	T	1.14659e-06	0.275562	8.31558e-08	C	-	4	102282433	AP001816.1	1
4:102283586:A:G	GTEx/v8	Brain_Cortex	ENSG00000254531	A	1.01104e-10	0.345823	8.31558e-08	G	-	4	102283586	AP001816.1	1
4:102283589:A:G	GTEx/v8	Brain_Cortex	ENSG00000254531	G	1.14659e-06	0.275562	8.31558e-08	A	-	4	102283589	AP001816.1	1
4:102283898:C:T	GTEx/v8	Brain_Cortex	ENSG00000254531	C	1.14659e-06	0.275562	8.31558e-08	T	-	4	102283898	AP001816.1	1
4:102283981:G:T	GTEx/v8	Brain_Cortex	ENSG00000254531	G	1.14659e-06	0.275562	8.31558e-08	T	-	4	102283981	AP001816.1	1
4:102284427:A:G	GTEx/v8	Brain_Cortex	ENSG00000254531	G	1.14659e-06	0.275562	8.31558e-08	A	-	4	102284427	AP001816.1	1
4:102284940:C:T	GTEx/v8	Brain_Cortex	ENSG00000254531	T	8.37286e-10	0.329862	8.31558e-08	C	-	4	102284940	AP001816.1	1
4:102284986:C:G	GTEx/v8	Brain_Cortex	ENSG00000254531	C	1.14659e-06	0.275562	8.31558e-08	G	-	4	102284986	AP001816.1	1
4:102285035:C:T	GTEx/v8	Brain_Cortex	ENSG00000254531	C	1.14659e-06	0.275562	8.31558e-08	T	-	4	102285035	AP001816.1	1
4:102285706:G:T	GTEx/v8	Brain_Cortex	ENSG00000254531	G	1.14659e-06	0.275562	8.31558e-08	T	-	4	102285706	AP001816.1	1
4:102286050:A:G	GTEx/v8	Brain_Cortex	ENSG00000254531	A	1.14659e-06	0.275562	8.31558e-08	G	-	4	102286050	AP001816.1	1
4:102286213:A:G	GTEx/v8	Brain_Cortex	ENSG00000254531	A	1.14659e-06	0.275562	8.31558e-08	G	-	4	102286213	AP001816.1	1
4:102286709:A:G	GTEx/v8	Brain_Cortex	ENSG00000254531	A	1.14659e-06	0.275562	8.31558e-08	G	-	4	102286709	AP001816.1	1
4:102288125:A:C	GTEx/v8	Brain_Cortex	ENSG00000254531	C	2.17829e-06	0.27098	8.31558e-08	A	-	4	102288125	AP001816.1	1
4:102288452:A:C	GTEx/v8	Brain_Cortex	ENSG00000254531	C	1.14659e-06	0.275562	8.31558e-08	A	-	4	102288452	AP001816.1	1
4:102288777:C:T	GTEx/v8	Brain_Cortex	ENSG00000254531	T	1.14659e-06	0.275562	8.31558e-08	C	-	4	102288777	AP001816.1	1
4:102288919:C:T	GTEx/v8	Brain_Cortex	ENSG00000254531	C	1.14659e-06	0.275562	8.31558e-08	T	-	4	102288919	AP001816.1	1
4:102289107:A:T	GTEx/v8	Brain_Cortex	ENSG00000254531	A	1.14659e-06	0.275562	8.31558e-08	T	-	4	102289107	AP001816.1	1
4:102289902:C:G	GTEx/v8	Brain_Cortex	ENSG00000254531	C	1.14659e-06	0.275562	8.31558e-08	G	-	4	102289902	AP001816.1	1
4:102290528:A:G	GTEx/v8	Brain_Cortex	ENSG00000254531	G	4.69277e-10	0.336998	8.31558e-08	A	-	4	102290528	AP001816.1	1
4:102290617:C:T	GTEx/v8	Brain_Cortex	ENSG00000254531	T	2.88341e-10	0.337501	8.31558e-08	C	-	4	102290617	AP001816.1	1
4:102290686:A:T	GTEx/v8	Brain_Cortex	ENSG00000254531	A	1.14659e-06	0.275562	8.31558e-08	T	-	4	102290686	AP001816.1	1
4:102291577:C:T	GTEx/v8	Brain_Cortex	ENSG00000254531	T	1.14659e-06	0.275562	8.31558e-08	C	-	4	102291577	AP001816.1	1
4:102292234:C:T	GTEx/v8	Brain_Cortex	ENSG00000254531	C	1.14659e-06	0.275562	8.31558e-08	T	-	4	102292234	AP001816.1	1
4:102292437:A:T	GTEx/v8	Brain_Cortex	ENSG00000254531	A	1.82766e-09	0.330735	8.31558e-08	T	-	4	102292437	AP001816.1	1
4:102292868:G:T	GTEx/v8	Brain_Cortex	ENSG00000254531	T	1.49975e-10	0.347828	8.31558e-08	G	-	4	102292868	AP001816.1	1
4:102292884:C:T	GTEx/v8	Brain_Cortex	ENSG00000254531	C	1.64703e-06	0.276074	8.31558e-08	T	-	4	102292884	AP001816.1	1
4:102293264:A:G	GTEx/v8	Brain_Cortex	ENSG00000254531	G	1.64703e-06	0.276074	8.31558e-08	A	-	4	102293264	AP001816.1	1
4:102293544:C:T	GTEx/v8	Brain_Cortex	ENSG00000254531	T	1.64703e-06	0.276074	8.31558e-08	C	-	4	102293544	AP001816.1	1
4:102294237:A:T	GTEx/v8	Brain_Cortex	ENSG00000254531	T	1.64703e-06	0.276074	8.31558e-08	A	-	4	102294237	AP001816.1	1
4:102297796:G:T	GTEx/v8	Brain_Cortex	ENSG00000254531	T	1.57993e-06	0.275535	8.31558e-08	G	-	4	102297796	AP001816.1	1
4:102298464:C:T	GTEx/v8	Brain_Cortex	ENSG00000254531	C	1.57993e-06	0.275535	8.31558e-08	T	-	4	102298464	AP001816.1	1
4:102299262:C:T	GTEx/v8	Brain_Cortex	ENSG00000254531	C	1.57993e-06	0.275535	8.31558e-08	T	-	4	102299262	AP001816.1	1
4:102300375:A:G	GTEx/v8	Brain_Cortex	ENSG00000254531	A	1.57993e-06	0.275535	8.31558e-08	G	-	4	102300375	AP001816.1	1
4:102301355:C:T	GTEx/v8	Brain_Cortex	ENSG00000254531	C	1.57993e-06	0.275535	8.31558e-08	T	-	4	102301355	AP001816.1	1
4:102301759:A:G	GTEx/v8	Brain_Cortex	ENSG00000254531	A	1.57993e-06	0.275535	8.31558e-08	G	-	4	102301759	AP001816.1	1
4:102301819:A:C	GTEx/v8	Brain_Cortex	ENSG00000254531	A	1.57993e-06	0.275535	8.31558e-08	C	-	4	102301819	AP001816.1	1
4:102302197:A:G	GTEx/v8	Brain_Cortex	ENSG00000254531	G	1.57993e-06	0.275535	8.31558e-08	A	-	4	102302197	AP001816.1	1
4:102302329:A:G	GTEx/v8	Brain_Cortex	ENSG00000254531	G	1.57993e-06	0.275535	8.31558e-08	A	-	4	102302329	AP001816.1	1
4:102302426:C:T	GTEx/v8	Brain_Cortex	ENSG00000254531	T	1.57993e-06	0.275535	8.31558e-08	C	-	4	102302426	AP001816.1	1
4:102302564:C:G	GTEx/v8	Brain_Cortex	ENSG00000254531	G	1.57993e-06	0.275535	8.31558e-08	C	-	4	102302564	AP001816.1	1
4:102303578:A:G	GTEx/v8	Brain_Cortex	ENSG00000254531	G	1.57993e-06	0.275535	8.31558e-08	A	-	4	102303578	AP001816.1	1
4:102303727:A:G	GTEx/v8	Brain_Cortex	ENSG00000254531	G	1.57993e-06	0.275535	8.31558e-08	A	-	4	102303727	AP001816.1	1
4:102304915:C:T	GTEx/v8	Brain_Cortex	ENSG00000254531	C	1.57993e-06	0.275535	8.31558e-08	T	-	4	102304915	AP001816.1	1
4:102305000:C:T	GTEx/v8	Brain_Cortex	ENSG00000254531	T	1.57993e-06	0.275535	8.31558e-08	C	-	4	102305000	AP001816.1	1
4:102305036:C:T	GTEx/v8	Brain_Cortex	ENSG00000254531	C	1.57993e-06	0.275535	8.31558e-08	T	-	4	102305036	AP001816.1	1
4:102305037:A:G	GTEx/v8	Brain_Cortex	ENSG00000254531	A	1.57993e-06	0.275535	8.31558e-08	G	-	4	102305037	AP001816.1	1
4:102305149:A:G	GTEx/v8	Brain_Cortex	ENSG00000254531	G	1.57993e-06	0.275535	8.31558e-08	A	-	4	102305149	AP001816.1	1
4:102305925:A:G	GTEx/v8	Brain_Cortex	ENSG00000254531	A	1.57993e-06	0.275535	8.31558e-08	G	-	4	102305925	AP001816.1	1
4:102306832:A:G	GTEx/v8	Brain_Cortex	ENSG00000254531	A	1.57993e-06	0.275535	8.31558e-08	G	-	4	102306832	AP001816.1	1
4:102307618:A:G	GTEx/v8	Brain_Cortex	ENSG00000254531	A	1.57993e-06	0.275535	8.31558e-08	G	-	4	102307618	AP001816.1	1
4:102308227:C:T	GTEx/v8	Brain_Cortex	ENSG00000254531	C	1.91182e-09	0.328663	8.31558e-08	T	-	4	102308227	AP001816.1	1
4:102308497:C:T	GTEx/v8	Brain_Cortex	ENSG00000254531	T	1.57993e-06	0.275535	8.31558e-08	C	-	4	102308497	AP001816.1	1
4:102309101:C:T	GTEx/v8	Brain_Cortex	ENSG00000254531	C	1.57993e-06	0.275535	8.31558e-08	T	-	4	102309101	AP001816.1	1
4:102309138:A:G	GTEx/v8	Brain_Cortex	ENSG00000254531	G	1.57993e-06	0.275535	8.31558e-08	A	-	4	102309138	AP001816.1	1
4:102309557:C:T	GTEx/v8	Brain_Cortex	ENSG00000254531	T	2.46189e-06	0.262025	8.31558e-08	C	-	4	102309557	AP001816.1	1
4:102312193:A:G	GTEx/v8	Brain_Cortex	ENSG00000254531	G	2.46189e-06	0.262025	8.31558e-08	A	-	4	102312193	AP001816.1	1
4:102312273:C:T	GTEx/v8	Brain_Cortex	ENSG00000254531	T	2.46189e-06	0.262025	8.31558e-08	C	-	4	102312273	AP001816.1	1
4:102312331:T:TA	GTEx/v8	Brain_Cortex	ENSG00000254531	TA	2.46189e-06	0.262025	8.31558e-08	NA	NA	4	102312331	AP001816.1	1
4:102312520:A:G	GTEx/v8	Brain_Cortex	ENSG00000254531	G	2.46189e-06	0.262025	8.31558e-08	A	-	4	102312520	AP001816.1	1
4:102312686:A:G	GTEx/v8	Brain_Cortex	ENSG00000254531	G	1.57993e-06	0.275535	8.31558e-08	A	-	4	102312686	AP001816.1	1
4:102313190:T:TG	GTEx/v8	Brain_Cortex	ENSG00000254531	TG	1.57993e-06	0.275535	8.31558e-08	NA	NA	4	102313190	AP001816.1	1
4:102313874:C:T	GTEx/v8	Brain_Cortex	ENSG00000254531	T	2.71478e-06	0.259156	8.31558e-08	C	-	4	102313874	AP001816.1	1
4:102314273:C:G	GTEx/v8	Brain_Cortex	ENSG00000254531	G	1.86587e-06	0.262533	8.31558e-08	C	-	4	102314273	AP001816.1	1
4:102314873:C:T	GTEx/v8	Brain_Cortex	ENSG00000254531	C	1.57993e-06	0.275535	8.31558e-08	T	-	4	102314873	AP001816.1	1
4:102316234:C:T	GTEx/v8	Brain_Cortex	ENSG00000254531	T	1.86587e-06	0.262533	8.31558e-08	C	-	4	102316234	AP001816.1	1
4:102316381:A:G	GTEx/v8	Brain_Cortex	ENSG00000254531	A	2.71478e-06	0.259156	8.31558e-08	G	-	4	102316381	AP001816.1	1
4:102316405:A:G	GTEx/v8	Brain_Cortex	ENSG00000254531	G	4.36706e-10	0.337643	8.31558e-08	A	-	4	102316405	AP001816.1	1
4:102316442:A:C	GTEx/v8	Brain_Cortex	ENSG00000254531	C	2.71478e-06	0.259156	8.31558e-08	A	-	4	102316442	AP001816.1	1
4:102316899:A:G	GTEx/v8	Brain_Cortex	ENSG00000254531	G	1.57993e-06	0.275535	8.31558e-08	A	-	4	102316899	AP001816.1	1
4:102316990:A:G	GTEx/v8	Brain_Cortex	ENSG00000254531	A	1.57993e-06	0.275535	8.31558e-08	G	-	4	102316990	AP001816.1	1
4:102318093:G:T	GTEx/v8	Brain_Cortex	ENSG00000254531	G	2.13198e-06	0.257694	8.31558e-08	T	-	4	102318093	AP001816.1	1
4:102319286:A:G	GTEx/v8	Brain_Cortex	ENSG00000254531	A	2.20196e-06	0.245842	8.31558e-08	G	-	4	102319286	AP001816.1	1
4:102319644:C:T	GTEx/v8	Brain_Cortex	ENSG00000254531	T	5.5677e-07	0.278468	8.31558e-08	C	-	4	102319644	AP001816.1	1
4:102320708:C:CAAAAT	GTEx/v8	Brain_Cortex	ENSG00000254531	CAAAAT	5.5677e-07	0.278468	8.31558e-08	NA	NA	4	102320708	AP001816.1	1
4:102321630:C:T	GTEx/v8	Brain_Cortex	ENSG00000254531	C	1.06804e-09	0.325648	8.31558e-08	T	-	4	102321630	AP001816.1	1
4:102323582:A:G	GTEx/v8	Brain_Cortex	ENSG00000254531	G	1.2433e-06	0.262458	8.31558e-08	A	-	4	102323582	AP001816.1	1
4:102324170:A:ATAT	GTEx/v8	Brain_Cortex	ENSG00000254531	A	1.06804e-09	0.325648	8.31558e-08	NA	NA	4	102324170	AP001816.1	1
4:102324270:A:C	GTEx/v8	Brain_Cortex	ENSG00000254531	C	1.2433e-06	0.262458	8.31558e-08	A	-	4	102324270	AP001816.1	1
4:102324381:C:T	GTEx/v8	Brain_Cortex	ENSG00000254531	C	1.14161e-06	0.275145	8.31558e-08	T	-	4	102324381	AP001816.1	1
4:102324622:C:T	GTEx/v8	Brain_Cortex	ENSG00000254531	T	3.54387e-09	0.319754	8.31558e-08	C	-	4	102324622	AP001816.1	1
4:102324762:C:T	GTEx/v8	Brain_Cortex	ENSG00000254531	T	2.87775e-07	0.288926	8.31558e-08	C	-	4	102324762	AP001816.1	1
4:102326029:C:T	GTEx/v8	Brain_Cortex	ENSG00000254531	C	3.54387e-09	0.319754	8.31558e-08	T	-	4	102326029	AP001816.1	1
4:102327069:A:G	GTEx/v8	Brain_Cortex	ENSG00000254531	A	4.85623e-07	0.273661	8.31558e-08	NA	NA	4	102327069	AP001816.1	1
4:102329034:C:G	GTEx/v8	Brain_Cortex	ENSG00000254531	G	2.32409e-07	0.280538	8.31558e-08	NA	NA	4	102329034	AP001816.1	1
4:102329769:A:C	GTEx/v8	Brain_Cortex	ENSG00000254531	A	3.41926e-09	0.31086	8.31558e-08	NA	NA	4	102329769	AP001816.1	1
4:102330375:A:T	GTEx/v8	Brain_Cortex	ENSG00000254531	A	1.2433e-06	0.262458	8.31558e-08	NA	NA	4	102330375	AP001816.1	1
4:102331457:C:T	GTEx/v8	Brain_Cortex	ENSG00000254531	T	1.3994e-06	0.269855	8.31558e-08	NA	NA	4	102331457	AP001816.1	1
4:102332284:G:T	GTEx/v8	Brain_Cortex	ENSG00000254531	T	3.72237e-10	0.33465	8.31558e-08	NA	NA	4	102332284	AP001816.1	1
4:102332434:C:T	GTEx/v8	Brain_Cortex	ENSG00000254531	T	6.10701e-06	0.24266	8.31558e-08	NA	NA	4	102332434	AP001816.1	1
4:102332790:A:G	GTEx/v8	Brain_Cortex	ENSG00000254531	G	1.14161e-06	0.275145	8.31558e-08	A	-	4	102332790	AP001816.1	1
4:102333111:A:T	GTEx/v8	Brain_Cortex	ENSG00000254531	A	7.20693e-06	0.251338	8.31558e-08	T	-	4	102333111	AP001816.1	1
4:102333865:A:G	GTEx/v8	Brain_Cortex	ENSG00000254531	G	5.5677e-07	0.278468	8.31558e-08	A	-	4	102333865	AP001816.1	1
4:102336044:C:T	GTEx/v8	Brain_Cortex	ENSG00000254531	T	5.5677e-07	0.278468	8.31558e-08	C	-	4	102336044	AP001816.1	1
4:102336118:C:T	GTEx/v8	Brain_Cortex	ENSG00000254531	T	5.5677e-07	0.278468	8.31558e-08	C	-	4	102336118	AP001816.1	1
4:102337706:C:T	GTEx/v8	Brain_Cortex	ENSG00000254531	C	1.06804e-09	0.325648	8.31558e-08	T	-	4	102337706	AP001816.1	1
4:102338461:A:G	GTEx/v8	Brain_Cortex	ENSG00000254531	A	2.0632e-06	0.266768	8.31558e-08	NA	NA	4	102338461	AP001816.1	1
4:102338599:A:C	GTEx/v8	Brain_Cortex	ENSG00000254531	C	2.87775e-07	0.288926	8.31558e-08	A	-	4	102338599	AP001816.1	1
4:102338600:A:G	GTEx/v8	Brain_Cortex	ENSG00000254531	A	1.2433e-06	0.262458	8.31558e-08	G	-	4	102338600	AP001816.1	1
4:102338742:G:T	GTEx/v8	Brain_Cortex	ENSG00000254531	T	2.87775e-07	0.288926	8.31558e-08	G	-	4	102338742	AP001816.1	1
4:102338843:G:GT	GTEx/v8	Brain_Cortex	ENSG00000254531	GT	5.5677e-07	0.278468	8.31558e-08	NA	NA	4	102338843	AP001816.1	1
4:102338907:C:T	GTEx/v8	Brain_Cortex	ENSG00000254531	C	1.2433e-06	0.262458	8.31558e-08	T	-	4	102338907	AP001816.1	1
4:102339027:A:G	GTEx/v8	Brain_Cortex	ENSG00000254531	A	1.2433e-06	0.262458	8.31558e-08	G	-	4	102339027	AP001816.1	1
4:102339106:A:C	GTEx/v8	Brain_Cortex	ENSG00000254531	C	2.87775e-07	0.288926	8.31558e-08	A	-	4	102339106	AP001816.1	1
4:102339682:T:TTGTC	GTEx/v8	Brain_Cortex	ENSG00000254531	T	1.2433e-06	0.262458	8.31558e-08	NA	NA	4	102339682	AP001816.1	1
4:102340309:A:T	GTEx/v8	Brain_Cortex	ENSG00000254531	T	1.2433e-06	0.262458	8.31558e-08	A	-	4	102340309	AP001816.1	1
4:102340930:A:C	GTEx/v8	Brain_Cortex	ENSG00000254531	C	5.5677e-07	0.278468	8.31558e-08	A	-	4	102340930	AP001816.1	1
4:102341509:C:T	GTEx/v8	Brain_Cortex	ENSG00000254531	T	4.11008e-06	0.250984	8.31558e-08	C	-	4	102341509	AP001816.1	1
4:102341919:C:T	GTEx/v8	Brain_Cortex	ENSG00000254531	C	4.11008e-06	0.250984	8.31558e-08	T	-	4	102341919	AP001816.1	1
4:102342310:C:T	GTEx/v8	Brain_Cortex	ENSG00000254531	T	4.11008e-06	0.250984	8.31558e-08	C	-	4	102342310	AP001816.1	1
4:102342326:C:T	GTEx/v8	Brain_Cortex	ENSG00000254531	T	4.51173e-09	0.316468	8.31558e-08	C	-	4	102342326	AP001816.1	1
4:102342470:C:T	GTEx/v8	Brain_Cortex	ENSG00000254531	T	4.11008e-06	0.250984	8.31558e-08	C	-	4	102342470	AP001816.1	1
4:102343198:A:G	GTEx/v8	Brain_Cortex	ENSG00000254531	A	4.11008e-06	0.250984	8.31558e-08	G	-	4	102343198	AP001816.1	1
4:102343459:A:T	GTEx/v8	Brain_Cortex	ENSG00000254531	A	4.11008e-06	0.250984	8.31558e-08	T	-	4	102343459	AP001816.1	1
4:102343571:C:T	GTEx/v8	Brain_Cortex	ENSG00000254531	T	4.11008e-06	0.250984	8.31558e-08	C	-	4	102343571	AP001816.1	1
4:102343875:A:G	GTEx/v8	Brain_Cortex	ENSG00000254531	G	4.11008e-06	0.250984	8.31558e-08	A	-	4	102343875	AP001816.1	1
4:102343886:A:G	GTEx/v8	Brain_Cortex	ENSG00000254531	A	4.11008e-06	0.250984	8.31558e-08	G	-	4	102343886	AP001816.1	1
4:102344007:A:C	GTEx/v8	Brain_Cortex	ENSG00000254531	A	4.11008e-06	0.250984	8.31558e-08	C	-	4	102344007	AP001816.1	1
4:102344395:A:G	GTEx/v8	Brain_Cortex	ENSG00000254531	G	4.11008e-06	0.250984	8.31558e-08	A	-	4	102344395	AP001816.1	1
4:102344513:A:G	GTEx/v8	Brain_Cortex	ENSG00000254531	A	1.14161e-06	0.275145	8.31558e-08	G	-	4	102344513	AP001816.1	1
4:102344534:A:G	GTEx/v8	Brain_Cortex	ENSG00000254531	A	4.11008e-06	0.250984	8.31558e-08	G	-	4	102344534	AP001816.1	1
4:102345044:C:T	GTEx/v8	Brain_Cortex	ENSG00000254531	C	4.11008e-06	0.250984	8.31558e-08	T	-	4	102345044	AP001816.1	1
4:102345568:A:G	GTEx/v8	Brain_Cortex	ENSG00000254531	G	4.11008e-06	0.250984	8.31558e-08	A	-	4	102345568	AP001816.1	1
4:102345646:A:G	GTEx/v8	Brain_Cortex	ENSG00000254531	A	4.51173e-09	0.316468	8.31558e-08	G	-	4	102345646	AP001816.1	1
4:102345901:G:T	GTEx/v8	Brain_Cortex	ENSG00000254531	T	4.11008e-06	0.250984	8.31558e-08	G	-	4	102345901	AP001816.1	1
4:102346073:C:T	GTEx/v8	Brain_Cortex	ENSG00000254531	T	4.11008e-06	0.250984	8.31558e-08	C	-	4	102346073	AP001816.1	1
4:102346195:A:G	GTEx/v8	Brain_Cortex	ENSG00000254531	G	4.11008e-06	0.250984	8.31558e-08	A	-	4	102346195	AP001816.1	1
4:102346312:G:T	GTEx/v8	Brain_Cortex	ENSG00000254531	G	5.5677e-07	0.278468	8.31558e-08	T	-	4	102346312	AP001816.1	1
4:102346466:C:T	GTEx/v8	Brain_Cortex	ENSG00000254531	T	4.11008e-06	0.250984	8.31558e-08	C	-	4	102346466	AP001816.1	1
4:102346629:C:T	GTEx/v8	Brain_Cortex	ENSG00000254531	C	4.11008e-06	0.250984	8.31558e-08	T	-	4	102346629	AP001816.1	1
4:102347000:A:T	GTEx/v8	Brain_Cortex	ENSG00000254531	T	1.2433e-06	0.262458	8.31558e-08	A	-	4	102347000	AP001816.1	1
4:102347216:A:T	GTEx/v8	Brain_Cortex	ENSG00000254531	T	1.25114e-06	0.265075	8.31558e-08	A	-	4	102347216	AP001816.1	1
4:102347511:A:G	GTEx/v8	Brain_Cortex	ENSG00000254531	A	1.2433e-06	0.262458	8.31558e-08	G	-	4	102347511	AP001816.1	1
4:102347578:G:T	GTEx/v8	Brain_Cortex	ENSG00000254531	T	1.2433e-06	0.262458	8.31558e-08	G	-	4	102347578	AP001816.1	1
4:102347743:C:T	GTEx/v8	Brain_Cortex	ENSG00000254531	C	1.2433e-06	0.262458	8.31558e-08	T	-	4	102347743	AP001816.1	1
4:102348067:C:G	GTEx/v8	Brain_Cortex	ENSG00000254531	G	1.14161e-06	0.275145	8.31558e-08	C	-	4	102348067	AP001816.1	1
4:102349697:G:T	GTEx/v8	Brain_Cortex	ENSG00000254531	G	5.5677e-07	0.278468	8.31558e-08	T	-	4	102349697	AP001816.1	1
4:102349979:A:G	GTEx/v8	Brain_Cortex	ENSG00000254531	G	3.72237e-10	0.33465	8.31558e-08	A	-	4	102349979	AP001816.1	1
4:102350464:G:T	GTEx/v8	Brain_Cortex	ENSG00000254531	T	5.5677e-07	0.278468	8.31558e-08	G	-	4	102350464	AP001816.1	1
4:102352913:G:T	GTEx/v8	Brain_Cortex	ENSG00000254531	T	5.5677e-07	0.278468	8.31558e-08	G	-	4	102352913	AP001816.1	1
4:102353025:C:T	GTEx/v8	Brain_Cortex	ENSG00000254531	C	1.06804e-09	0.325648	8.31558e-08	T	-	4	102353025	AP001816.1	1
4:102353587:C:T	GTEx/v8	Brain_Cortex	ENSG00000254531	T	1.61767e-09	0.325847	8.31558e-08	C	-	4	102353587	AP001816.1	1
4:102353934:A:G	GTEx/v8	Brain_Cortex	ENSG00000254531	A	1.06804e-09	0.325648	8.31558e-08	G	-	4	102353934	AP001816.1	1
4:102355935:C:T	GTEx/v8	Brain_Cortex	ENSG00000254531	C	1.58652e-09	0.320207	8.31558e-08	T	-	4	102355935	AP001816.1	1
4:102356859:C:T	GTEx/v8	Brain_Cortex	ENSG00000254531	T	4.51173e-09	0.316468	8.31558e-08	C	-	4	102356859	AP001816.1	1
4:102357538:C:T	GTEx/v8	Brain_Cortex	ENSG00000254531	T	1.06804e-09	0.325648	8.31558e-08	C	-	4	102357538	AP001816.1	1
4:102357934:A:C	GTEx/v8	Brain_Cortex	ENSG00000254531	C	1.61767e-09	0.325847	8.31558e-08	A	-	4	102357934	AP001816.1	1
4:102358076:C:T	GTEx/v8	Brain_Cortex	ENSG00000254531	T	4.51173e-09	0.316468	8.31558e-08	C	-	4	102358076	AP001816.1	1
4:102361202:A:G	GTEx/v8	Brain_Cortex	ENSG00000254531	A	2.14366e-08	0.301241	8.31558e-08	G	-	4	102361202	AP001816.1	1
4:102366382:A:G	GTEx/v8	Brain_Cortex	ENSG00000254531	A	1.90627e-08	-0.307134	8.31558e-08	A	-	4	102366382	AP001816.1	1
4:102366527:C:T	GTEx/v8	Brain_Cortex	ENSG00000254531	C	1.61767e-09	-0.325847	8.31558e-08	C	-	4	102366527	AP001816.1	1
4:102366529:A:C	GTEx/v8	Brain_Cortex	ENSG00000254531	A	1.90627e-08	-0.307134	8.31558e-08	A	-	4	102366529	AP001816.1	1
4:102369820:A:AT	GTEx/v8	Brain_Cortex	ENSG00000254531	A	5.94663e-09	-0.316475	8.31558e-08	NA	NA	4	102369820	AP001816.1	1
4:102370183:C:T	GTEx/v8	Brain_Cortex	ENSG00000254531	T	1.34126e-07	-0.290878	8.31558e-08	T	-	4	102370183	AP001816.1	1
4:102371832:C:T	GTEx/v8	Brain_Cortex	ENSG00000254531	C	4.75121e-07	-0.269023	8.31558e-08	C	-	4	102371832	AP001816.1	1
4:102372145:A:T	GTEx/v8	Brain_Cortex	ENSG00000254531	A	4.15144e-08	-0.294311	8.31558e-08	A	-	4	102372145	AP001816.1	1
4:102375963:G:T	GTEx/v8	Brain_Cortex	ENSG00000254531	G	4.15144e-08	-0.294311	8.31558e-08	G	-	4	102375963	AP001816.1	1
4:102376054:A:G	GTEx/v8	Brain_Cortex	ENSG00000254531	G	4.15144e-08	-0.294311	8.31558e-08	G	-	4	102376054	AP001816.1	1
4:102377401:C:G	GTEx/v8	Brain_Cortex	ENSG00000254531	C	4.89415e-06	-0.254034	8.31558e-08	C	-	4	102377401	AP001816.1	1
4:102379595:A:G	GTEx/v8	Brain_Cortex	ENSG00000254531	A	4.75121e-07	-0.269023	8.31558e-08	A	-	4	102379595	AP001816.1	1
4:102381117:C:T	GTEx/v8	Brain_Cortex	ENSG00000254531	T	4.89415e-06	-0.254034	8.31558e-08	T	-	4	102381117	AP001816.1	1
4:102381937:C:T	GTEx/v8	Brain_Cortex	ENSG00000254531	C	1.32993e-07	-0.27987	8.31558e-08	C	-	4	102381937	AP001816.1	1
4:102383461:A:G	GTEx/v8	Brain_Cortex	ENSG00000254531	G	1.11998e-06	-0.279704	8.31558e-08	G	-	4	102383461	AP001816.1	1
4:102384103:C:T	GTEx/v8	Brain_Cortex	ENSG00000254531	C	4.89415e-06	-0.254034	8.31558e-08	C	-	4	102384103	AP001816.1	1
4:102385032:G:T	GTEx/v8	Brain_Cortex	ENSG00000254531	G	4.15144e-08	-0.294311	8.31558e-08	G	-	4	102385032	AP001816.1	1
4:102386132:C:G	GTEx/v8	Brain_Cortex	ENSG00000254531	G	4.15144e-08	-0.294311	8.31558e-08	G	-	4	102386132	AP001816.1	1
4:102388542:A:T	GTEx/v8	Brain_Cortex	ENSG00000254531	T	4.15144e-08	-0.294311	8.31558e-08	T	-	4	102388542	AP001816.1	1
4:102388941:A:C	GTEx/v8	Brain_Cortex	ENSG00000254531	A	4.75121e-07	-0.269023	8.31558e-08	A	-	4	102388941	AP001816.1	1
4:102389579:A:G	GTEx/v8	Brain_Cortex	ENSG00000254531	G	8.58345e-06	-0.256871	8.31558e-08	G	-	4	102389579	AP001816.1	1
4:102389775:C:T	GTEx/v8	Brain_Cortex	ENSG00000254531	T	4.89415e-06	-0.254034	8.31558e-08	T	-	4	102389775	AP001816.1	1
4:102396292:A:G	GTEx/v8	Brain_Cortex	ENSG00000254531	G	3.64462e-06	-0.242111	8.31558e-08	G	-	4	102396292	AP001816.1	1
4:102399209:A:G	GTEx/v8	Brain_Cortex	ENSG00000254531	A	1.26752e-07	-0.287973	8.31558e-08	A	-	4	102399209	AP001816.1	1
4:102401787:G:T	GTEx/v8	Brain_Cortex	ENSG00000254531	G	4.15144e-08	-0.294311	8.31558e-08	G	-	4	102401787	AP001816.1	1
4:102402373:G:T	GTEx/v8	Brain_Cortex	ENSG00000254531	G	4.89415e-06	-0.254034	8.31558e-08	G	-	4	102402373	AP001816.1	1
4:102402870:A:G	GTEx/v8	Brain_Cortex	ENSG00000254531	A	4.75121e-07	-0.269023	8.31558e-08	A	-	4	102402870	AP001816.1	1
4:102403680:G:T	GTEx/v8	Brain_Cortex	ENSG00000254531	T	5.66279e-07	-0.268604	8.31558e-08	T	-	4	102403680	AP001816.1	1
4:102404135:A:G	GTEx/v8	Brain_Cortex	ENSG00000254531	G	4.75121e-07	-0.269023	8.31558e-08	G	-	4	102404135	AP001816.1	1
4:102404399:C:CT	GTEx/v8	Brain_Cortex	ENSG00000254531	C	4.89415e-06	-0.254034	8.31558e-08	NA	NA	4	102404399	AP001816.1	1
4:102404636:A:C	GTEx/v8	Brain_Cortex	ENSG00000254531	A	4.89415e-06	-0.254034	8.31558e-08	A	-	4	102404636	AP001816.1	1
4:102404984:A:AT	GTEx/v8	Brain_Cortex	ENSG00000254531	A	1.98036e-05	-0.239862	8.31558e-08	NA	NA	4	102404984	AP001816.1	1
4:102405953:C:T	GTEx/v8	Brain_Cortex	ENSG00000254531	T	4.15144e-08	-0.294311	8.31558e-08	T	-	4	102405953	AP001816.1	1
4:102407109:A:G	GTEx/v8	Brain_Cortex	ENSG00000254531	A	4.15144e-08	-0.294311	8.31558e-08	A	-	4	102407109	AP001816.1	1
4:102407449:A:G	GTEx/v8	Brain_Cortex	ENSG00000254531	A	4.89415e-06	-0.254034	8.31558e-08	A	-	4	102407449	AP001816.1	1
4:102409554:A:G	GTEx/v8	Brain_Cortex	ENSG00000254531	A	4.15144e-08	-0.294311	8.31558e-08	A	-	4	102409554	AP001816.1	1
4:102409972:A:AT	GTEx/v8	Brain_Cortex	ENSG00000254531	AT	4.75121e-07	-0.269023	8.31558e-08	NA	NA	4	102409972	AP001816.1	1
4:102411353:C:T	GTEx/v8	Brain_Cortex	ENSG00000254531	T	4.89415e-06	-0.254034	8.31558e-08	T	-	4	102411353	AP001816.1	1
4:102412147:C:T	GTEx/v8	Brain_Cortex	ENSG00000254531	C	4.75121e-07	-0.269023	8.31558e-08	C	-	4	102412147	AP001816.1	1
4:102413271:A:G	GTEx/v8	Brain_Cortex	ENSG00000254531	G	7.60158e-06	-0.238092	8.31558e-08	G	-	4	102413271	AP001816.1	1
4:102413626:C:G	GTEx/v8	Brain_Cortex	ENSG00000254531	G	4.15144e-08	-0.294311	8.31558e-08	G	-	4	102413626	AP001816.1	1
4:102414297:A:T	GTEx/v8	Brain_Cortex	ENSG00000254531	T	4.15144e-08	-0.294311	8.31558e-08	T	-	4	102414297	AP001816.1	1
4:102416439:A:G	GTEx/v8	Brain_Cortex	ENSG00000254531	A	4.75121e-07	-0.269023	8.31558e-08	A	-	4	102416439	AP001816.1	1
4:102416820:C:T	GTEx/v8	Brain_Cortex	ENSG00000254531	C	4.89415e-06	-0.254034	8.31558e-08	C	-	4	102416820	AP001816.1	1
4:102419530:A:G	GTEx/v8	Brain_Cortex	ENSG00000254531	G	4.75121e-07	-0.269023	8.31558e-08	G	-	4	102419530	AP001816.1	1
4:102424608:A:G	GTEx/v8	Brain_Cortex	ENSG00000254531	G	6.14522e-08	-0.285832	8.31558e-08	G	-	4	102424608	AP001816.1	1
4:102424799:A:G	GTEx/v8	Brain_Cortex	ENSG00000254531	G	1.23576e-05	-0.241298	8.31558e-08	G	-	4	102424799	AP001816.1	1
4:102425539:A:G	GTEx/v8	Brain_Cortex	ENSG00000254531	A	6.14522e-08	-0.285832	8.31558e-08	A	-	4	102425539	AP001816.1	1
4:102425631:G:T	GTEx/v8	Brain_Cortex	ENSG00000254531	T	6.28726e-06	-0.246795	8.31558e-08	T	-	4	102425631	AP001816.1	1
4:102428196:C:T	GTEx/v8	Brain_Cortex	ENSG00000254531	T	6.28726e-06	-0.246795	8.31558e-08	T	-	4	102428196	AP001816.1	1
4:102428886:C:T	GTEx/v8	Brain_Cortex	ENSG00000254531	T	6.28726e-06	-0.246795	8.31558e-08	NA	NA	4	102428886	AP001816.1	1
4:102429979:A:G	GTEx/v8	Brain_Cortex	ENSG00000254531	A	7.26776e-06	-0.244992	8.31558e-08	NA	NA	4	102429979	AP001816.1	1
4:102430511:A:G	GTEx/v8	Brain_Cortex	ENSG00000254531	G	6.28726e-06	-0.246795	8.31558e-08	G	-	4	102430511	AP001816.1	1
4:102430705:C:T	GTEx/v8	Brain_Cortex	ENSG00000254531	C	6.14522e-08	-0.285832	8.31558e-08	C	-	4	102430705	AP001816.1	1
4:102430940:C:T	GTEx/v8	Brain_Cortex	ENSG00000254531	T	6.28726e-06	-0.246795	8.31558e-08	T	-	4	102430940	AP001816.1	1
4:102431453:C:T	GTEx/v8	Brain_Cortex	ENSG00000254531	C	6.14522e-08	-0.285832	8.31558e-08	C	-	4	102431453	AP001816.1	1
4:102431763:C:G	GTEx/v8	Brain_Cortex	ENSG00000254531	G	6.28726e-06	-0.246795	8.31558e-08	G	-	4	102431763	AP001816.1	1
4:102431871:C:T	GTEx/v8	Brain_Cortex	ENSG00000254531	C	6.28726e-06	-0.246795	8.31558e-08	C	-	4	102431871	AP001816.1	1
4:102431940:A:T	GTEx/v8	Brain_Cortex	ENSG00000254531	A	7.36725e-06	-0.245095	8.31558e-08	A	-	4	102431940	AP001816.1	1
4:102432199:A:AT	GTEx/v8	Brain_Cortex	ENSG00000254531	A	5.89737e-06	-0.246673	8.31558e-08	NA	NA	4	102432199	AP001816.1	1
4:102432547:C:T	GTEx/v8	Brain_Cortex	ENSG00000254531	C	4.0079e-06	-0.251231	8.31558e-08	C	-	4	102432547	AP001816.1	1
4:102432702:C:T	GTEx/v8	Brain_Cortex	ENSG00000254531	T	7.58849e-05	-0.215925	8.31558e-08	T	-	4	102432702	AP001816.1	1
4:102433000:C:G	GTEx/v8	Brain_Cortex	ENSG00000254531	C	6.79953e-06	-0.242279	8.31558e-08	C	-	4	102433000	AP001816.1	1
4:102433354:A:G	GTEx/v8	Brain_Cortex	ENSG00000254531	A	4.0079e-06	-0.251231	8.31558e-08	A	-	4	102433354	AP001816.1	1
4:102434059:A:G	GTEx/v8	Brain_Cortex	ENSG00000254531	A	4.0079e-06	-0.251231	8.31558e-08	A	-	4	102434059	AP001816.1	1
4:102434437:G:T	GTEx/v8	Brain_Cortex	ENSG00000254531	T	4.0079e-06	-0.251231	8.31558e-08	T	-	4	102434437	AP001816.1	1
4:102434524:C:T	GTEx/v8	Brain_Cortex	ENSG00000254531	C	4.0079e-06	-0.251231	8.31558e-08	C	-	4	102434524	AP001816.1	1
4:102436717:C:G	GTEx/v8	Brain_Cortex	ENSG00000254531	G	4.0079e-06	-0.251231	8.31558e-08	G	-	4	102436717	AP001816.1	1
4:102436953:A:T	GTEx/v8	Brain_Cortex	ENSG00000254531	T	4.0079e-06	-0.251231	8.31558e-08	T	-	4	102436953	AP001816.1	1
4:102437573:A:C	GTEx/v8	Brain_Cortex	ENSG00000254531	A	4.0079e-06	-0.251231	8.31558e-08	A	-	4	102437573	AP001816.1	1
4:102438310:A:G	GTEx/v8	Brain_Cortex	ENSG00000254531	A	4.0079e-06	-0.251231	8.31558e-08	A	-	4	102438310	AP001816.1	1
4:102439470:A:G	GTEx/v8	Brain_Cortex	ENSG00000254531	G	2.16056e-06	-0.251542	8.31558e-08	G	-	4	102439470	AP001816.1	1
6:27773832:A:T	GTEx/v8	Brain_Hypothalamus	ENSG00000235109	A	8.5982e-05	0.533305	1.65128e-07	T	-	6	27773832	ZSCAN31	1
6:27773904:A:G	GTEx/v8	Brain_Hypothalamus	ENSG00000235109	A	8.5982e-05	0.533305	1.65128e-07	G	-	6	27773904	ZSCAN31	1
6:27774824:A:G	GTEx/v8	Brain_Hypothalamus	ENSG00000235109	A	8.5982e-05	0.533305	1.65128e-07	G	-	6	27774824	ZSCAN31	1
6:27775674:A:G	GTEx/v8	Brain_Hypothalamus	ENSG00000235109	G	8.5982e-05	0.533305	1.65128e-07	A	-	6	27775674	ZSCAN31	1
6:27775697:C:G	GTEx/v8	Brain_Hypothalamus	ENSG00000235109	C	8.5982e-05	0.533305	1.65128e-07	G	-	6	27775697	ZSCAN31	1
6:27781872:C:G	GTEx/v8	Brain_Hypothalamus	ENSG00000235109	C	8.5982e-05	0.533305	1.65128e-07	G	-	6	27781872	ZSCAN31	1
6:27782031:G:T	GTEx/v8	Brain_Hypothalamus	ENSG00000235109	G	8.5982e-05	0.533305	1.65128e-07	T	-	6	27782031	ZSCAN31	1
6:27783359:A:G	GTEx/v8	Brain_Hypothalamus	ENSG00000235109	G	8.5982e-05	0.533305	1.65128e-07	A	-	6	27783359	ZSCAN31	1
6:27792604:T:TTGTC	GTEx/v8	Brain_Hypothalamus	ENSG00000235109	T	7.58662e-05	0.539438	1.65128e-07	NA	NA	6	27792604	ZSCAN31	1
6:27792640:C:T	GTEx/v8	Brain_Hypothalamus	ENSG00000235109	T	7.58662e-05	0.539438	1.65128e-07	C	-	6	27792640	ZSCAN31	1
6:27795418:A:G	GTEx/v8	Brain_Hypothalamus	ENSG00000235109	A	6.62182e-05	0.546416	1.65128e-07	G	-	6	27795418	ZSCAN31	1
6:27796935:G:T	GTEx/v8	Brain_Hypothalamus	ENSG00000235109	T	7.58662e-05	0.539438	1.65128e-07	G	-	6	27796935	ZSCAN31	1
6:27798257:C:T	GTEx/v8	Brain_Hypothalamus	ENSG00000235109	C	7.58662e-05	0.539438	1.65128e-07	T	-	6	27798257	ZSCAN31	1
6:27808192:A:G	GTEx/v8	Brain_Hypothalamus	ENSG00000235109	G	4.5916e-05	0.546274	1.65128e-07	A	-	6	27808192	ZSCAN31	1
6:27810626:C:T	GTEx/v8	Brain_Hypothalamus	ENSG00000235109	C	5.48029e-05	0.551826	1.65128e-07	T	-	6	27810626	ZSCAN31	1
6:27811828:A:G	GTEx/v8	Brain_Hypothalamus	ENSG00000235109	A	7.58662e-05	0.539438	1.65128e-07	G	-	6	27811828	ZSCAN31	1
6:27813694:C:T	GTEx/v8	Brain_Hypothalamus	ENSG00000235109	C	7.58662e-05	0.539438	1.65128e-07	T	-	6	27813694	ZSCAN31	1
6:27815823:G:T	GTEx/v8	Brain_Hypothalamus	ENSG00000235109	G	6.62182e-05	0.546416	1.65128e-07	T	-	6	27815823	ZSCAN31	1
6:27816442:A:G	GTEx/v8	Brain_Hypothalamus	ENSG00000235109	G	7.58662e-05	0.539438	1.65128e-07	A	-	6	27816442	ZSCAN31	1
6:27828151:A:T	GTEx/v8	Brain_Hypothalamus	ENSG00000235109	A	7.58662e-05	0.539438	1.65128e-07	T	-	6	27828151	ZSCAN31	1
6:27830326:C:T	GTEx/v8	Brain_Hypothalamus	ENSG00000235109	T	7.58662e-05	0.539438	1.65128e-07	C	-	6	27830326	ZSCAN31	1
6:27833174:A:G	GTEx/v8	Brain_Hypothalamus	ENSG00000235109	G	7.58662e-05	0.539438	1.65128e-07	A	-	6	27833174	ZSCAN31	1
6:27835272:C:T	GTEx/v8	Brain_Hypothalamus	ENSG00000235109	C	7.58662e-05	0.539438	1.65128e-07	T	-	6	27835272	ZSCAN31	1
6:27835772:A:G	GTEx/v8	Brain_Hypothalamus	ENSG00000235109	G	7.58662e-05	0.539438	1.65128e-07	A	-	6	27835772	ZSCAN31	1
6:27836976:C:T	GTEx/v8	Brain_Hypothalamus	ENSG00000235109	T	7.58662e-05	0.539438	1.65128e-07	C	-	6	27836976	ZSCAN31	1
6:27837267:C:T	GTEx/v8	Brain_Hypothalamus	ENSG00000235109	C	7.58662e-05	0.539438	1.65128e-07	T	-	6	27837267	ZSCAN31	1
6:27838518:C:CT	GTEx/v8	Brain_Hypothalamus	ENSG00000235109	CT	7.58662e-05	0.539438	1.65128e-07	NA	NA	6	27838518	ZSCAN31	1
6:27838764:C:G	GTEx/v8	Brain_Hypothalamus	ENSG00000235109	G	7.58662e-05	0.539438	1.65128e-07	C	-	6	27838764	ZSCAN31	1
6:27845129:C:T	GTEx/v8	Brain_Hypothalamus	ENSG00000235109	T	8.74568e-05	0.540254	1.65128e-07	C	-	6	27845129	ZSCAN31	1
6:27846744:C:G	GTEx/v8	Brain_Hypothalamus	ENSG00000235109	C	8.74568e-05	0.540254	1.65128e-07	G	-	6	27846744	ZSCAN31	1
6:27850714:A:T	GTEx/v8	Brain_Hypothalamus	ENSG00000235109	T	8.74568e-05	0.540254	1.65128e-07	A	-	6	27850714	ZSCAN31	1
6:27854301:C:T	GTEx/v8	Brain_Hypothalamus	ENSG00000235109	C	8.74568e-05	0.540254	1.65128e-07	T	-	6	27854301	ZSCAN31	1
6:27877446:A:T	GTEx/v8	Brain_Hypothalamus	ENSG00000235109	A	8.17511e-05	0.510352	1.65128e-07	T	-	6	27877446	ZSCAN31	1
6:27967089:C:T	GTEx/v8	Brain_Hypothalamus	ENSG00000235109	C	6.59537e-05	0.521673	1.65128e-07	T	-	6	27967089	ZSCAN31	1
6:27998258:A:G	GTEx/v8	Brain_Hypothalamus	ENSG00000235109	A	6.59537e-05	0.521673	1.65128e-07	G	-	6	27998258	ZSCAN31	1
6:28002388:A:G	GTEx/v8	Brain_Hypothalamus	ENSG00000235109	A	6.59537e-05	0.521673	1.65128e-07	G	-	6	28002388	ZSCAN31	1
6:28011516:C:T	GTEx/v8	Brain_Hypothalamus	ENSG00000235109	C	6.59537e-05	0.521673	1.65128e-07	T	-	6	28011516	ZSCAN31	1
6:28011652:C:T	GTEx/v8	Brain_Hypothalamus	ENSG00000235109	C	6.59537e-05	0.521673	1.65128e-07	T	-	6	28011652	ZSCAN31	1
6:28041667:A:ACC	GTEx/v8	Brain_Hypothalamus	ENSG00000235109	ACC	1.98691e-05	0.551161	1.65128e-07	NA	NA	6	28041667	ZSCAN31	1
6:28043828:A:G	GTEx/v8	Brain_Hypothalamus	ENSG00000235109	G	2.51404e-05	0.547077	1.65128e-07	A	-	6	28043828	ZSCAN31	1
6:28052823:A:C	GTEx/v8	Brain_Hypothalamus	ENSG00000235109	C	2.51404e-05	0.547077	1.65128e-07	A	-	6	28052823	ZSCAN31	1
6:28074526:T:TATTG	GTEx/v8	Brain_Hypothalamus	ENSG00000235109	T	1.98691e-05	0.551161	1.65128e-07	NA	NA	6	28074526	ZSCAN31	1
6:28079741:A:C	GTEx/v8	Brain_Hypothalamus	ENSG00000235109	A	2.51404e-05	0.547077	1.65128e-07	C	-	6	28079741	ZSCAN31	1
6:28086883:C:T	GTEx/v8	Brain_Hypothalamus	ENSG00000235109	C	1.98691e-05	0.551161	1.65128e-07	T	-	6	28086883	ZSCAN31	1
6:28092685:C:T	GTEx/v8	Brain_Hypothalamus	ENSG00000235109	T	1.98691e-05	0.551161	1.65128e-07	C	-	6	28092685	ZSCAN31	1
6:28097193:A:G	GTEx/v8	Brain_Hypothalamus	ENSG00000235109	A	1.98691e-05	0.551161	1.65128e-07	G	-	6	28097193	ZSCAN31	1
6:28102378:C:T	GTEx/v8	Brain_Hypothalamus	ENSG00000235109	T	2.19509e-05	0.54461	1.65128e-07	C	-	6	28102378	ZSCAN31	1
6:28107357:C:T	GTEx/v8	Brain_Hypothalamus	ENSG00000235109	C	2.19509e-05	0.54461	1.65128e-07	T	-	6	28107357	ZSCAN31	1
6:28126840:C:T	GTEx/v8	Brain_Hypothalamus	ENSG00000235109	T	2.19509e-05	0.54461	1.65128e-07	C	-	6	28126840	ZSCAN31	1
6:28130411:A:AGAG	GTEx/v8	Brain_Hypothalamus	ENSG00000235109	A	2.19509e-05	0.54461	1.65128e-07	NA	NA	6	28130411	ZSCAN31	1
6:28132837:A:ACTC	GTEx/v8	Brain_Hypothalamus	ENSG00000235109	A	1.83832e-05	0.552716	1.65128e-07	NA	NA	6	28132837	ZSCAN31	1
6:28141460:A:G	GTEx/v8	Brain_Hypothalamus	ENSG00000235109	A	2.19509e-05	0.54461	1.65128e-07	G	-	6	28141460	ZSCAN31	1
6:28143118:A:G	GTEx/v8	Brain_Hypothalamus	ENSG00000235109	G	2.19509e-05	0.54461	1.65128e-07	A	-	6	28143118	ZSCAN31	1
6:28168343:C:T	GTEx/v8	Brain_Hypothalamus	ENSG00000235109	T	2.51404e-05	0.547077	1.65128e-07	C	-	6	28168343	ZSCAN31	1
6:28183242:T:TTCTGAGGAA	GTEx/v8	Brain_Hypothalamus	ENSG00000235109	TTCTGAGGAA	9.21028e-08	0.655328	1.65128e-07	NA	NA	6	28183242	ZSCAN31	1
6:28190830:A:T	GTEx/v8	Brain_Hypothalamus	ENSG00000235109	A	9.21028e-08	0.655328	1.65128e-07	T	-	6	28190830	ZSCAN31	1
6:28191057:C:T	GTEx/v8	Brain_Hypothalamus	ENSG00000235109	T	9.21028e-08	0.655328	1.65128e-07	C	-	6	28191057	ZSCAN31	1
6:28203300:A:G	GTEx/v8	Brain_Hypothalamus	ENSG00000235109	G	9.21028e-08	0.655328	1.65128e-07	A	-	6	28203300	ZSCAN31	1
6:28214698:C:T	GTEx/v8	Brain_Hypothalamus	ENSG00000235109	T	4.47519e-05	0.623432	1.65128e-07	C	-	6	28214698	ZSCAN31	1
4:102223084:C:T	GTEx/v8	Brain_Cerebellar_Hemisphere	ENSG00000254531	C	3.08563e-10	-0.382202	2.4627e-07	C	-	4	102223084	AP001816.1	1
4:102223386:A:C	GTEx/v8	Brain_Cerebellar_Hemisphere	ENSG00000254531	A	7.97062e-09	-0.364466	2.4627e-07	A	-	4	102223386	AP001816.1	1
4:102224910:C:G	GTEx/v8	Brain_Cerebellar_Hemisphere	ENSG00000254531	C	3.1818e-10	-0.385499	2.4627e-07	C	-	4	102224910	AP001816.1	1
4:102228696:G:T	GTEx/v8	Brain_Cerebellar_Hemisphere	ENSG00000254531	G	3.87523e-10	-0.383421	2.4627e-07	G	-	4	102228696	AP001816.1	1
4:102229722:A:C	GTEx/v8	Brain_Cerebellar_Hemisphere	ENSG00000254531	A	7.97062e-09	-0.364466	2.4627e-07	A	-	4	102229722	AP001816.1	1
4:102229778:C:T	GTEx/v8	Brain_Cerebellar_Hemisphere	ENSG00000254531	T	4.58214e-11	-0.39907	2.4627e-07	T	-	4	102229778	AP001816.1	1
4:102231024:G:T	GTEx/v8	Brain_Cerebellar_Hemisphere	ENSG00000254531	G	7.97062e-09	-0.364466	2.4627e-07	G	-	4	102231024	AP001816.1	1
4:102231463:A:T	GTEx/v8	Brain_Cerebellar_Hemisphere	ENSG00000254531	A	4.39052e-11	-0.402294	2.4627e-07	A	-	4	102231463	AP001816.1	1
4:102232629:C:T	GTEx/v8	Brain_Cerebellar_Hemisphere	ENSG00000254531	C	7.97062e-09	-0.364466	2.4627e-07	C	-	4	102232629	AP001816.1	1
4:102232985:C:T	GTEx/v8	Brain_Cerebellar_Hemisphere	ENSG00000254531	T	2.20685e-11	-0.409936	2.4627e-07	T	-	4	102232985	AP001816.1	1
4:102236139:C:T	GTEx/v8	Brain_Cerebellar_Hemisphere	ENSG00000254531	T	2.51262e-08	-0.350709	2.4627e-07	T	-	4	102236139	AP001816.1	1
4:102236140:A:G	GTEx/v8	Brain_Cerebellar_Hemisphere	ENSG00000254531	G	4.58214e-11	-0.39907	2.4627e-07	G	-	4	102236140	AP001816.1	1
4:102236741:G:T	GTEx/v8	Brain_Cerebellar_Hemisphere	ENSG00000254531	T	7.97062e-09	-0.364466	2.4627e-07	T	-	4	102236741	AP001816.1	1
4:102236914:C:T	GTEx/v8	Brain_Cerebellar_Hemisphere	ENSG00000254531	C	3.1818e-10	-0.385499	2.4627e-07	C	-	4	102236914	AP001816.1	1
4:102240747:A:G	GTEx/v8	Brain_Cerebellar_Hemisphere	ENSG00000254531	A	4.58214e-11	-0.39907	2.4627e-07	A	-	4	102240747	AP001816.1	1
4:102241741:G:T	GTEx/v8	Brain_Cerebellar_Hemisphere	ENSG00000254531	G	4.58214e-11	-0.39907	2.4627e-07	G	-	4	102241741	AP001816.1	1
4:102247191:A:G	GTEx/v8	Brain_Cerebellar_Hemisphere	ENSG00000254531	G	4.58214e-11	-0.39907	2.4627e-07	G	-	4	102247191	AP001816.1	1
4:102248836:G:T	GTEx/v8	Brain_Cerebellar_Hemisphere	ENSG00000254531	G	1.70708e-08	-0.356441	2.4627e-07	G	-	4	102248836	AP001816.1	1
4:102251501:C:T	GTEx/v8	Brain_Cerebellar_Hemisphere	ENSG00000254531	C	7.97062e-09	-0.364466	2.4627e-07	C	-	4	102251501	AP001816.1	1
4:102251782:C:T	GTEx/v8	Brain_Cerebellar_Hemisphere	ENSG00000254531	T	4.58214e-11	-0.39907	2.4627e-07	T	-	4	102251782	AP001816.1	1
4:102252696:C:T	GTEx/v8	Brain_Cerebellar_Hemisphere	ENSG00000254531	T	4.39052e-11	-0.402294	2.4627e-07	T	-	4	102252696	AP001816.1	1
4:102259365:C:T	GTEx/v8	Brain_Cerebellar_Hemisphere	ENSG00000254531	C	4.39052e-11	-0.402294	2.4627e-07	C	-	4	102259365	AP001816.1	1
4:102264575:C:T	GTEx/v8	Brain_Cerebellar_Hemisphere	ENSG00000254531	C	4.39052e-11	-0.402294	2.4627e-07	C	-	4	102264575	AP001816.1	1
4:102264742:A:AT	GTEx/v8	Brain_Cerebellar_Hemisphere	ENSG00000254531	A	2.51262e-08	-0.350709	2.4627e-07	NA	NA	4	102264742	AP001816.1	1
4:102267453:A:G	GTEx/v8	Brain_Cerebellar_Hemisphere	ENSG00000254531	A	2.69778e-10	-0.385799	2.4627e-07	A	-	4	102267453	AP001816.1	1
4:102268940:C:T	GTEx/v8	Brain_Cerebellar_Hemisphere	ENSG00000254531	C	1.16689e-09	-0.370861	2.4627e-07	C	-	4	102268940	AP001816.1	1
4:102271461:C:T	GTEx/v8	Brain_Cerebellar_Hemisphere	ENSG00000254531	T	5.8101e-08	-0.342669	2.4627e-07	T	-	4	102271461	AP001816.1	1
4:102275264:A:G	GTEx/v8	Brain_Cerebellar_Hemisphere	ENSG00000254531	G	1.83805e-08	-0.357387	2.4627e-07	G	-	4	102275264	AP001816.1	1
4:102276102:G:GA	GTEx/v8	Brain_Cerebellar_Hemisphere	ENSG00000254531	GA	9.86611e-08	-0.338776	2.4627e-07	NA	NA	4	102276102	AP001816.1	1
4:102276682:C:T	GTEx/v8	Brain_Cerebellar_Hemisphere	ENSG00000254531	C	2.17282e-05	0.283227	2.4627e-07	T	-	4	102276682	AP001816.1	1
4:102278055:A:G	GTEx/v8	Brain_Cerebellar_Hemisphere	ENSG00000254531	G	7.39694e-07	-0.32572	2.4627e-07	G	-	4	102278055	AP001816.1	1
4:102278368:A:G	GTEx/v8	Brain_Cerebellar_Hemisphere	ENSG00000254531	A	7.39694e-07	-0.32572	2.4627e-07	A	-	4	102278368	AP001816.1	1
4:102279893:A:T	GTEx/v8	Brain_Cerebellar_Hemisphere	ENSG00000254531	T	9.90436e-06	-0.286264	2.4627e-07	T	-	4	102279893	AP001816.1	1
4:102280398:A:G	GTEx/v8	Brain_Cerebellar_Hemisphere	ENSG00000254531	A	1.53007e-07	0.330243	2.4627e-07	G	-	4	102280398	AP001816.1	1
4:102281095:C:T	GTEx/v8	Brain_Cerebellar_Hemisphere	ENSG00000254531	C	9.90436e-06	0.286264	2.4627e-07	T	-	4	102281095	AP001816.1	1
4:102281388:A:T	GTEx/v8	Brain_Cerebellar_Hemisphere	ENSG00000254531	T	9.90436e-06	0.286264	2.4627e-07	A	-	4	102281388	AP001816.1	1
4:102281451:G:T	GTEx/v8	Brain_Cerebellar_Hemisphere	ENSG00000254531	T	9.90436e-06	0.286264	2.4627e-07	G	-	4	102281451	AP001816.1	1
4:102281812:G:T	GTEx/v8	Brain_Cerebellar_Hemisphere	ENSG00000254531	G	9.90436e-06	0.286264	2.4627e-07	T	-	4	102281812	AP001816.1	1
4:102282433:C:T	GTEx/v8	Brain_Cerebellar_Hemisphere	ENSG00000254531	T	9.90436e-06	0.286264	2.4627e-07	C	-	4	102282433	AP001816.1	1
4:102283586:A:G	GTEx/v8	Brain_Cerebellar_Hemisphere	ENSG00000254531	A	1.53007e-07	0.330243	2.4627e-07	G	-	4	102283586	AP001816.1	1
4:102283589:A:G	GTEx/v8	Brain_Cerebellar_Hemisphere	ENSG00000254531	G	9.90436e-06	0.286264	2.4627e-07	A	-	4	102283589	AP001816.1	1
4:102283898:C:T	GTEx/v8	Brain_Cerebellar_Hemisphere	ENSG00000254531	C	9.90436e-06	0.286264	2.4627e-07	T	-	4	102283898	AP001816.1	1
4:102283981:G:T	GTEx/v8	Brain_Cerebellar_Hemisphere	ENSG00000254531	G	9.90436e-06	0.286264	2.4627e-07	T	-	4	102283981	AP001816.1	1
4:102284427:A:G	GTEx/v8	Brain_Cerebellar_Hemisphere	ENSG00000254531	G	9.90436e-06	0.286264	2.4627e-07	A	-	4	102284427	AP001816.1	1
4:102284940:C:T	GTEx/v8	Brain_Cerebellar_Hemisphere	ENSG00000254531	T	9.52547e-08	0.33552	2.4627e-07	C	-	4	102284940	AP001816.1	1
4:102284986:C:G	GTEx/v8	Brain_Cerebellar_Hemisphere	ENSG00000254531	C	9.90436e-06	0.286264	2.4627e-07	G	-	4	102284986	AP001816.1	1
4:102285035:C:T	GTEx/v8	Brain_Cerebellar_Hemisphere	ENSG00000254531	C	9.90436e-06	0.286264	2.4627e-07	T	-	4	102285035	AP001816.1	1
4:102285706:G:T	GTEx/v8	Brain_Cerebellar_Hemisphere	ENSG00000254531	G	9.90436e-06	0.286264	2.4627e-07	T	-	4	102285706	AP001816.1	1
4:102286050:A:G	GTEx/v8	Brain_Cerebellar_Hemisphere	ENSG00000254531	A	9.90436e-06	0.286264	2.4627e-07	G	-	4	102286050	AP001816.1	1
4:102286213:A:G	GTEx/v8	Brain_Cerebellar_Hemisphere	ENSG00000254531	A	9.90436e-06	0.286264	2.4627e-07	G	-	4	102286213	AP001816.1	1
4:102286709:A:G	GTEx/v8	Brain_Cerebellar_Hemisphere	ENSG00000254531	A	9.90436e-06	0.286264	2.4627e-07	G	-	4	102286709	AP001816.1	1
4:102288125:A:C	GTEx/v8	Brain_Cerebellar_Hemisphere	ENSG00000254531	C	1.00293e-05	0.287294	2.4627e-07	A	-	4	102288125	AP001816.1	1
4:102288452:A:C	GTEx/v8	Brain_Cerebellar_Hemisphere	ENSG00000254531	C	9.90436e-06	0.286264	2.4627e-07	A	-	4	102288452	AP001816.1	1
4:102288777:C:T	GTEx/v8	Brain_Cerebellar_Hemisphere	ENSG00000254531	T	9.90436e-06	0.286264	2.4627e-07	C	-	4	102288777	AP001816.1	1
4:102288919:C:T	GTEx/v8	Brain_Cerebellar_Hemisphere	ENSG00000254531	C	9.90436e-06	0.286264	2.4627e-07	T	-	4	102288919	AP001816.1	1
4:102289107:A:T	GTEx/v8	Brain_Cerebellar_Hemisphere	ENSG00000254531	A	9.90436e-06	0.286264	2.4627e-07	T	-	4	102289107	AP001816.1	1
4:102289902:C:G	GTEx/v8	Brain_Cerebellar_Hemisphere	ENSG00000254531	C	9.90436e-06	0.286264	2.4627e-07	G	-	4	102289902	AP001816.1	1
4:102290528:A:G	GTEx/v8	Brain_Cerebellar_Hemisphere	ENSG00000254531	G	7.08121e-07	0.311819	2.4627e-07	A	-	4	102290528	AP001816.1	1
4:102290617:C:T	GTEx/v8	Brain_Cerebellar_Hemisphere	ENSG00000254531	T	1.53007e-07	0.330243	2.4627e-07	C	-	4	102290617	AP001816.1	1
4:102290686:A:T	GTEx/v8	Brain_Cerebellar_Hemisphere	ENSG00000254531	A	9.90436e-06	0.286264	2.4627e-07	T	-	4	102290686	AP001816.1	1
4:102291577:C:T	GTEx/v8	Brain_Cerebellar_Hemisphere	ENSG00000254531	T	9.90436e-06	0.286264	2.4627e-07	C	-	4	102291577	AP001816.1	1
4:102292234:C:T	GTEx/v8	Brain_Cerebellar_Hemisphere	ENSG00000254531	C	9.90436e-06	0.286264	2.4627e-07	T	-	4	102292234	AP001816.1	1
4:102292437:A:T	GTEx/v8	Brain_Cerebellar_Hemisphere	ENSG00000254531	A	1.96554e-06	0.304219	2.4627e-07	T	-	4	102292437	AP001816.1	1
4:102292868:G:T	GTEx/v8	Brain_Cerebellar_Hemisphere	ENSG00000254531	T	4.44294e-07	0.323333	2.4627e-07	G	-	4	102292868	AP001816.1	1
4:102292884:C:T	GTEx/v8	Brain_Cerebellar_Hemisphere	ENSG00000254531	C	2.63251e-05	0.276454	2.4627e-07	T	-	4	102292884	AP001816.1	1
4:102293264:A:G	GTEx/v8	Brain_Cerebellar_Hemisphere	ENSG00000254531	G	2.63251e-05	0.276454	2.4627e-07	A	-	4	102293264	AP001816.1	1
4:102293544:C:T	GTEx/v8	Brain_Cerebellar_Hemisphere	ENSG00000254531	T	2.63251e-05	0.276454	2.4627e-07	C	-	4	102293544	AP001816.1	1
4:102294237:A:T	GTEx/v8	Brain_Cerebellar_Hemisphere	ENSG00000254531	T	2.63251e-05	0.276454	2.4627e-07	A	-	4	102294237	AP001816.1	1
4:102297796:G:T	GTEx/v8	Brain_Cerebellar_Hemisphere	ENSG00000254531	T	8.12857e-06	0.291999	2.4627e-07	G	-	4	102297796	AP001816.1	1
4:102298464:C:T	GTEx/v8	Brain_Cerebellar_Hemisphere	ENSG00000254531	C	8.12857e-06	0.291999	2.4627e-07	T	-	4	102298464	AP001816.1	1
4:102299262:C:T	GTEx/v8	Brain_Cerebellar_Hemisphere	ENSG00000254531	C	8.12857e-06	0.291999	2.4627e-07	T	-	4	102299262	AP001816.1	1
4:102300375:A:G	GTEx/v8	Brain_Cerebellar_Hemisphere	ENSG00000254531	A	8.12857e-06	0.291999	2.4627e-07	G	-	4	102300375	AP001816.1	1
4:102301355:C:T	GTEx/v8	Brain_Cerebellar_Hemisphere	ENSG00000254531	C	8.12857e-06	0.291999	2.4627e-07	T	-	4	102301355	AP001816.1	1
4:102301759:A:G	GTEx/v8	Brain_Cerebellar_Hemisphere	ENSG00000254531	A	8.12857e-06	0.291999	2.4627e-07	G	-	4	102301759	AP001816.1	1
4:102301819:A:C	GTEx/v8	Brain_Cerebellar_Hemisphere	ENSG00000254531	A	8.12857e-06	0.291999	2.4627e-07	C	-	4	102301819	AP001816.1	1
4:102302197:A:G	GTEx/v8	Brain_Cerebellar_Hemisphere	ENSG00000254531	G	8.12857e-06	0.291999	2.4627e-07	A	-	4	102302197	AP001816.1	1
4:102302329:A:G	GTEx/v8	Brain_Cerebellar_Hemisphere	ENSG00000254531	G	8.12857e-06	0.291999	2.4627e-07	A	-	4	102302329	AP001816.1	1
4:102302426:C:T	GTEx/v8	Brain_Cerebellar_Hemisphere	ENSG00000254531	T	8.12857e-06	0.291999	2.4627e-07	C	-	4	102302426	AP001816.1	1
4:102302564:C:G	GTEx/v8	Brain_Cerebellar_Hemisphere	ENSG00000254531	G	8.12857e-06	0.291999	2.4627e-07	C	-	4	102302564	AP001816.1	1
4:102303578:A:G	GTEx/v8	Brain_Cerebellar_Hemisphere	ENSG00000254531	G	8.12857e-06	0.291999	2.4627e-07	A	-	4	102303578	AP001816.1	1
4:102303727:A:G	GTEx/v8	Brain_Cerebellar_Hemisphere	ENSG00000254531	G	8.12857e-06	0.291999	2.4627e-07	A	-	4	102303727	AP001816.1	1
4:102304915:C:T	GTEx/v8	Brain_Cerebellar_Hemisphere	ENSG00000254531	C	8.12857e-06	0.291999	2.4627e-07	T	-	4	102304915	AP001816.1	1
4:102305000:C:T	GTEx/v8	Brain_Cerebellar_Hemisphere	ENSG00000254531	T	8.12857e-06	0.291999	2.4627e-07	C	-	4	102305000	AP001816.1	1
4:102305036:C:T	GTEx/v8	Brain_Cerebellar_Hemisphere	ENSG00000254531	C	8.12857e-06	0.291999	2.4627e-07	T	-	4	102305036	AP001816.1	1
4:102305037:A:G	GTEx/v8	Brain_Cerebellar_Hemisphere	ENSG00000254531	A	8.12857e-06	0.291999	2.4627e-07	G	-	4	102305037	AP001816.1	1
4:102305149:A:G	GTEx/v8	Brain_Cerebellar_Hemisphere	ENSG00000254531	G	8.12857e-06	0.291999	2.4627e-07	A	-	4	102305149	AP001816.1	1
4:102305925:A:G	GTEx/v8	Brain_Cerebellar_Hemisphere	ENSG00000254531	A	8.12857e-06	0.291999	2.4627e-07	G	-	4	102305925	AP001816.1	1
4:102306832:A:G	GTEx/v8	Brain_Cerebellar_Hemisphere	ENSG00000254531	A	8.12857e-06	0.291999	2.4627e-07	G	-	4	102306832	AP001816.1	1
4:102307618:A:G	GTEx/v8	Brain_Cerebellar_Hemisphere	ENSG00000254531	A	8.12857e-06	0.291999	2.4627e-07	G	-	4	102307618	AP001816.1	1
4:102308227:C:T	GTEx/v8	Brain_Cerebellar_Hemisphere	ENSG00000254531	C	1.12551e-07	0.337229	2.4627e-07	T	-	4	102308227	AP001816.1	1
4:102308497:C:T	GTEx/v8	Brain_Cerebellar_Hemisphere	ENSG00000254531	T	8.53463e-06	0.2913	2.4627e-07	C	-	4	102308497	AP001816.1	1
4:102309101:C:T	GTEx/v8	Brain_Cerebellar_Hemisphere	ENSG00000254531	C	8.12857e-06	0.291999	2.4627e-07	T	-	4	102309101	AP001816.1	1
4:102309138:A:G	GTEx/v8	Brain_Cerebellar_Hemisphere	ENSG00000254531	G	8.12857e-06	0.291999	2.4627e-07	A	-	4	102309138	AP001816.1	1
4:102309557:C:T	GTEx/v8	Brain_Cerebellar_Hemisphere	ENSG00000254531	T	3.85373e-05	0.262278	2.4627e-07	C	-	4	102309557	AP001816.1	1
4:102312193:A:G	GTEx/v8	Brain_Cerebellar_Hemisphere	ENSG00000254531	G	3.85373e-05	0.262278	2.4627e-07	A	-	4	102312193	AP001816.1	1
4:102312273:C:T	GTEx/v8	Brain_Cerebellar_Hemisphere	ENSG00000254531	T	3.85373e-05	0.262278	2.4627e-07	C	-	4	102312273	AP001816.1	1
4:102312331:T:TA	GTEx/v8	Brain_Cerebellar_Hemisphere	ENSG00000254531	TA	3.85373e-05	0.262278	2.4627e-07	NA	NA	4	102312331	AP001816.1	1
4:102312520:A:G	GTEx/v8	Brain_Cerebellar_Hemisphere	ENSG00000254531	G	3.85373e-05	0.262278	2.4627e-07	A	-	4	102312520	AP001816.1	1
4:102312686:A:G	GTEx/v8	Brain_Cerebellar_Hemisphere	ENSG00000254531	G	8.12857e-06	0.291999	2.4627e-07	A	-	4	102312686	AP001816.1	1
4:102313190:T:TG	GTEx/v8	Brain_Cerebellar_Hemisphere	ENSG00000254531	TG	8.12857e-06	0.291999	2.4627e-07	NA	NA	4	102313190	AP001816.1	1
4:102313874:C:T	GTEx/v8	Brain_Cerebellar_Hemisphere	ENSG00000254531	T	3.32919e-05	0.264205	2.4627e-07	C	-	4	102313874	AP001816.1	1
4:102314273:C:G	GTEx/v8	Brain_Cerebellar_Hemisphere	ENSG00000254531	G	2.06185e-05	0.270009	2.4627e-07	C	-	4	102314273	AP001816.1	1
4:102314873:C:T	GTEx/v8	Brain_Cerebellar_Hemisphere	ENSG00000254531	C	8.12857e-06	0.291999	2.4627e-07	T	-	4	102314873	AP001816.1	1
4:102316234:C:T	GTEx/v8	Brain_Cerebellar_Hemisphere	ENSG00000254531	T	2.06185e-05	0.270009	2.4627e-07	C	-	4	102316234	AP001816.1	1
4:102316381:A:G	GTEx/v8	Brain_Cerebellar_Hemisphere	ENSG00000254531	A	3.32919e-05	0.264205	2.4627e-07	G	-	4	102316381	AP001816.1	1
4:102316405:A:G	GTEx/v8	Brain_Cerebellar_Hemisphere	ENSG00000254531	G	1.12551e-07	0.337229	2.4627e-07	A	-	4	102316405	AP001816.1	1
4:102316442:A:C	GTEx/v8	Brain_Cerebellar_Hemisphere	ENSG00000254531	C	3.32919e-05	0.264205	2.4627e-07	A	-	4	102316442	AP001816.1	1
4:102316899:A:G	GTEx/v8	Brain_Cerebellar_Hemisphere	ENSG00000254531	G	8.12857e-06	0.291999	2.4627e-07	A	-	4	102316899	AP001816.1	1
4:102316990:A:G	GTEx/v8	Brain_Cerebellar_Hemisphere	ENSG00000254531	A	8.12857e-06	0.291999	2.4627e-07	G	-	4	102316990	AP001816.1	1
4:102318093:G:T	GTEx/v8	Brain_Cerebellar_Hemisphere	ENSG00000254531	G	1.76166e-05	0.269511	2.4627e-07	T	-	4	102318093	AP001816.1	1
4:102319644:C:T	GTEx/v8	Brain_Cerebellar_Hemisphere	ENSG00000254531	T	2.5518e-06	0.298956	2.4627e-07	C	-	4	102319644	AP001816.1	1
4:102320708:C:CAAAAT	GTEx/v8	Brain_Cerebellar_Hemisphere	ENSG00000254531	CAAAAT	2.5518e-06	0.298956	2.4627e-07	NA	NA	4	102320708	AP001816.1	1
4:102321630:C:T	GTEx/v8	Brain_Cerebellar_Hemisphere	ENSG00000254531	C	2.28597e-07	0.327398	2.4627e-07	T	-	4	102321630	AP001816.1	1
4:102323582:A:G	GTEx/v8	Brain_Cerebellar_Hemisphere	ENSG00000254531	G	8.66418e-06	0.279053	2.4627e-07	A	-	4	102323582	AP001816.1	1
4:102324170:A:ATAT	GTEx/v8	Brain_Cerebellar_Hemisphere	ENSG00000254531	A	2.28597e-07	0.327398	2.4627e-07	NA	NA	4	102324170	AP001816.1	1
4:102324270:A:C	GTEx/v8	Brain_Cerebellar_Hemisphere	ENSG00000254531	C	8.66418e-06	0.279053	2.4627e-07	A	-	4	102324270	AP001816.1	1
4:102324381:C:T	GTEx/v8	Brain_Cerebellar_Hemisphere	ENSG00000254531	C	6.35881e-06	0.292806	2.4627e-07	T	-	4	102324381	AP001816.1	1
4:102324622:C:T	GTEx/v8	Brain_Cerebellar_Hemisphere	ENSG00000254531	T	7.8635e-07	0.311351	2.4627e-07	C	-	4	102324622	AP001816.1	1
4:102324762:C:T	GTEx/v8	Brain_Cerebellar_Hemisphere	ENSG00000254531	T	1.31713e-06	0.311964	2.4627e-07	C	-	4	102324762	AP001816.1	1
4:102326029:C:T	GTEx/v8	Brain_Cerebellar_Hemisphere	ENSG00000254531	C	7.8635e-07	0.311351	2.4627e-07	T	-	4	102326029	AP001816.1	1
4:102327069:A:G	GTEx/v8	Brain_Cerebellar_Hemisphere	ENSG00000254531	A	9.81305e-06	0.277468	2.4627e-07	NA	NA	4	102327069	AP001816.1	1
4:102329034:C:G	GTEx/v8	Brain_Cerebellar_Hemisphere	ENSG00000254531	G	2.71051e-06	0.291471	2.4627e-07	NA	NA	4	102329034	AP001816.1	1
4:102329769:A:C	GTEx/v8	Brain_Cerebellar_Hemisphere	ENSG00000254531	A	5.88382e-07	0.300841	2.4627e-07	NA	NA	4	102329769	AP001816.1	1
4:102330375:A:T	GTEx/v8	Brain_Cerebellar_Hemisphere	ENSG00000254531	A	8.66418e-06	0.279053	2.4627e-07	NA	NA	4	102330375	AP001816.1	1
4:102331457:C:T	GTEx/v8	Brain_Cerebellar_Hemisphere	ENSG00000254531	T	5.70626e-06	0.29013	2.4627e-07	NA	NA	4	102331457	AP001816.1	1
4:102332284:G:T	GTEx/v8	Brain_Cerebellar_Hemisphere	ENSG00000254531	T	1.35321e-07	0.333732	2.4627e-07	NA	NA	4	102332284	AP001816.1	1
4:102332434:C:T	GTEx/v8	Brain_Cerebellar_Hemisphere	ENSG00000254531	T	5.3489e-05	0.255561	2.4627e-07	NA	NA	4	102332434	AP001816.1	1
4:102332790:A:G	GTEx/v8	Brain_Cerebellar_Hemisphere	ENSG00000254531	G	6.35881e-06	0.292806	2.4627e-07	A	-	4	102332790	AP001816.1	1
4:102333111:A:T	GTEx/v8	Brain_Cerebellar_Hemisphere	ENSG00000254531	A	6.69473e-06	0.287775	2.4627e-07	T	-	4	102333111	AP001816.1	1
4:102333865:A:G	GTEx/v8	Brain_Cerebellar_Hemisphere	ENSG00000254531	G	2.5518e-06	0.298956	2.4627e-07	A	-	4	102333865	AP001816.1	1
4:102336044:C:T	GTEx/v8	Brain_Cerebellar_Hemisphere	ENSG00000254531	T	2.5518e-06	0.298956	2.4627e-07	C	-	4	102336044	AP001816.1	1
4:102336118:C:T	GTEx/v8	Brain_Cerebellar_Hemisphere	ENSG00000254531	T	2.5518e-06	0.298956	2.4627e-07	C	-	4	102336118	AP001816.1	1
4:102337706:C:T	GTEx/v8	Brain_Cerebellar_Hemisphere	ENSG00000254531	C	2.28597e-07	0.327398	2.4627e-07	T	-	4	102337706	AP001816.1	1
4:102338461:A:G	GTEx/v8	Brain_Cerebellar_Hemisphere	ENSG00000254531	A	5.69828e-06	0.291459	2.4627e-07	NA	NA	4	102338461	AP001816.1	1
4:102338599:A:C	GTEx/v8	Brain_Cerebellar_Hemisphere	ENSG00000254531	C	1.31713e-06	0.311964	2.4627e-07	A	-	4	102338599	AP001816.1	1
4:102338600:A:G	GTEx/v8	Brain_Cerebellar_Hemisphere	ENSG00000254531	A	8.66418e-06	0.279053	2.4627e-07	G	-	4	102338600	AP001816.1	1
4:102338742:G:T	GTEx/v8	Brain_Cerebellar_Hemisphere	ENSG00000254531	T	1.31713e-06	0.311964	2.4627e-07	G	-	4	102338742	AP001816.1	1
4:102338843:G:GT	GTEx/v8	Brain_Cerebellar_Hemisphere	ENSG00000254531	GT	2.5518e-06	0.298956	2.4627e-07	NA	NA	4	102338843	AP001816.1	1
4:102338907:C:T	GTEx/v8	Brain_Cerebellar_Hemisphere	ENSG00000254531	C	8.66418e-06	0.279053	2.4627e-07	T	-	4	102338907	AP001816.1	1
4:102339027:A:G	GTEx/v8	Brain_Cerebellar_Hemisphere	ENSG00000254531	A	8.66418e-06	0.279053	2.4627e-07	G	-	4	102339027	AP001816.1	1
4:102339106:A:C	GTEx/v8	Brain_Cerebellar_Hemisphere	ENSG00000254531	C	1.31713e-06	0.311964	2.4627e-07	A	-	4	102339106	AP001816.1	1
4:102339682:T:TTGTC	GTEx/v8	Brain_Cerebellar_Hemisphere	ENSG00000254531	T	8.66418e-06	0.279053	2.4627e-07	NA	NA	4	102339682	AP001816.1	1
4:102340309:A:T	GTEx/v8	Brain_Cerebellar_Hemisphere	ENSG00000254531	T	8.66418e-06	0.279053	2.4627e-07	A	-	4	102340309	AP001816.1	1
4:102340930:A:C	GTEx/v8	Brain_Cerebellar_Hemisphere	ENSG00000254531	C	2.5518e-06	0.298956	2.4627e-07	A	-	4	102340930	AP001816.1	1
4:102341509:C:T	GTEx/v8	Brain_Cerebellar_Hemisphere	ENSG00000254531	T	8.66418e-06	0.279053	2.4627e-07	C	-	4	102341509	AP001816.1	1
4:102341919:C:T	GTEx/v8	Brain_Cerebellar_Hemisphere	ENSG00000254531	C	8.66418e-06	0.279053	2.4627e-07	T	-	4	102341919	AP001816.1	1
4:102342310:C:T	GTEx/v8	Brain_Cerebellar_Hemisphere	ENSG00000254531	T	8.66418e-06	0.279053	2.4627e-07	C	-	4	102342310	AP001816.1	1
4:102342326:C:T	GTEx/v8	Brain_Cerebellar_Hemisphere	ENSG00000254531	T	2.28597e-07	0.327398	2.4627e-07	C	-	4	102342326	AP001816.1	1
4:102342470:C:T	GTEx/v8	Brain_Cerebellar_Hemisphere	ENSG00000254531	T	8.66418e-06	0.279053	2.4627e-07	C	-	4	102342470	AP001816.1	1
4:102343198:A:G	GTEx/v8	Brain_Cerebellar_Hemisphere	ENSG00000254531	A	8.66418e-06	0.279053	2.4627e-07	G	-	4	102343198	AP001816.1	1
4:102343459:A:T	GTEx/v8	Brain_Cerebellar_Hemisphere	ENSG00000254531	A	8.66418e-06	0.279053	2.4627e-07	T	-	4	102343459	AP001816.1	1
4:102343571:C:T	GTEx/v8	Brain_Cerebellar_Hemisphere	ENSG00000254531	T	8.66418e-06	0.279053	2.4627e-07	C	-	4	102343571	AP001816.1	1
4:102343875:A:G	GTEx/v8	Brain_Cerebellar_Hemisphere	ENSG00000254531	G	8.66418e-06	0.279053	2.4627e-07	A	-	4	102343875	AP001816.1	1
4:102343886:A:G	GTEx/v8	Brain_Cerebellar_Hemisphere	ENSG00000254531	A	8.66418e-06	0.279053	2.4627e-07	G	-	4	102343886	AP001816.1	1
4:102344007:A:C	GTEx/v8	Brain_Cerebellar_Hemisphere	ENSG00000254531	A	8.66418e-06	0.279053	2.4627e-07	C	-	4	102344007	AP001816.1	1
4:102344395:A:G	GTEx/v8	Brain_Cerebellar_Hemisphere	ENSG00000254531	G	8.66418e-06	0.279053	2.4627e-07	A	-	4	102344395	AP001816.1	1
4:102344513:A:G	GTEx/v8	Brain_Cerebellar_Hemisphere	ENSG00000254531	A	6.35881e-06	0.292806	2.4627e-07	G	-	4	102344513	AP001816.1	1
4:102344534:A:G	GTEx/v8	Brain_Cerebellar_Hemisphere	ENSG00000254531	A	8.66418e-06	0.279053	2.4627e-07	G	-	4	102344534	AP001816.1	1
4:102345044:C:T	GTEx/v8	Brain_Cerebellar_Hemisphere	ENSG00000254531	C	8.66418e-06	0.279053	2.4627e-07	T	-	4	102345044	AP001816.1	1
4:102345568:A:G	GTEx/v8	Brain_Cerebellar_Hemisphere	ENSG00000254531	G	8.66418e-06	0.279053	2.4627e-07	A	-	4	102345568	AP001816.1	1
4:102345646:A:G	GTEx/v8	Brain_Cerebellar_Hemisphere	ENSG00000254531	A	2.28597e-07	0.327398	2.4627e-07	G	-	4	102345646	AP001816.1	1
4:102345901:G:T	GTEx/v8	Brain_Cerebellar_Hemisphere	ENSG00000254531	T	8.66418e-06	0.279053	2.4627e-07	G	-	4	102345901	AP001816.1	1
4:102346073:C:T	GTEx/v8	Brain_Cerebellar_Hemisphere	ENSG00000254531	T	8.66418e-06	0.279053	2.4627e-07	C	-	4	102346073	AP001816.1	1
4:102346195:A:G	GTEx/v8	Brain_Cerebellar_Hemisphere	ENSG00000254531	G	8.66418e-06	0.279053	2.4627e-07	A	-	4	102346195	AP001816.1	1
4:102346312:G:T	GTEx/v8	Brain_Cerebellar_Hemisphere	ENSG00000254531	G	2.5518e-06	0.298956	2.4627e-07	T	-	4	102346312	AP001816.1	1
4:102346466:C:T	GTEx/v8	Brain_Cerebellar_Hemisphere	ENSG00000254531	T	8.66418e-06	0.279053	2.4627e-07	C	-	4	102346466	AP001816.1	1
4:102346629:C:T	GTEx/v8	Brain_Cerebellar_Hemisphere	ENSG00000254531	C	8.66418e-06	0.279053	2.4627e-07	T	-	4	102346629	AP001816.1	1
4:102347000:A:T	GTEx/v8	Brain_Cerebellar_Hemisphere	ENSG00000254531	T	8.66418e-06	0.279053	2.4627e-07	A	-	4	102347000	AP001816.1	1
4:102347216:A:T	GTEx/v8	Brain_Cerebellar_Hemisphere	ENSG00000254531	T	5.9594e-06	0.283651	2.4627e-07	A	-	4	102347216	AP001816.1	1
4:102347511:A:G	GTEx/v8	Brain_Cerebellar_Hemisphere	ENSG00000254531	A	8.66418e-06	0.279053	2.4627e-07	G	-	4	102347511	AP001816.1	1
4:102347578:G:T	GTEx/v8	Brain_Cerebellar_Hemisphere	ENSG00000254531	T	8.66418e-06	0.279053	2.4627e-07	G	-	4	102347578	AP001816.1	1
4:102347743:C:T	GTEx/v8	Brain_Cerebellar_Hemisphere	ENSG00000254531	C	8.66418e-06	0.279053	2.4627e-07	T	-	4	102347743	AP001816.1	1
4:102348067:C:G	GTEx/v8	Brain_Cerebellar_Hemisphere	ENSG00000254531	G	6.35881e-06	0.292806	2.4627e-07	C	-	4	102348067	AP001816.1	1
4:102349697:G:T	GTEx/v8	Brain_Cerebellar_Hemisphere	ENSG00000254531	G	2.5518e-06	0.298956	2.4627e-07	T	-	4	102349697	AP001816.1	1
4:102349979:A:G	GTEx/v8	Brain_Cerebellar_Hemisphere	ENSG00000254531	G	9.47822e-08	0.335959	2.4627e-07	A	-	4	102349979	AP001816.1	1
4:102350464:G:T	GTEx/v8	Brain_Cerebellar_Hemisphere	ENSG00000254531	T	2.5518e-06	0.298956	2.4627e-07	G	-	4	102350464	AP001816.1	1
4:102352913:G:T	GTEx/v8	Brain_Cerebellar_Hemisphere	ENSG00000254531	T	2.5518e-06	0.298956	2.4627e-07	G	-	4	102352913	AP001816.1	1
4:102353025:C:T	GTEx/v8	Brain_Cerebellar_Hemisphere	ENSG00000254531	C	2.28597e-07	0.327398	2.4627e-07	T	-	4	102353025	AP001816.1	1
4:102353587:C:T	GTEx/v8	Brain_Cerebellar_Hemisphere	ENSG00000254531	T	4.68451e-07	0.316794	2.4627e-07	C	-	4	102353587	AP001816.1	1
4:102353934:A:G	GTEx/v8	Brain_Cerebellar_Hemisphere	ENSG00000254531	A	2.28597e-07	0.327398	2.4627e-07	G	-	4	102353934	AP001816.1	1
4:102355935:C:T	GTEx/v8	Brain_Cerebellar_Hemisphere	ENSG00000254531	C	9.1113e-08	0.334842	2.4627e-07	T	-	4	102355935	AP001816.1	1
4:102356859:C:T	GTEx/v8	Brain_Cerebellar_Hemisphere	ENSG00000254531	T	2.28597e-07	0.327398	2.4627e-07	C	-	4	102356859	AP001816.1	1
4:102357538:C:T	GTEx/v8	Brain_Cerebellar_Hemisphere	ENSG00000254531	T	2.28597e-07	0.327398	2.4627e-07	C	-	4	102357538	AP001816.1	1
4:102357934:A:C	GTEx/v8	Brain_Cerebellar_Hemisphere	ENSG00000254531	C	4.68451e-07	0.316794	2.4627e-07	A	-	4	102357934	AP001816.1	1
4:102358076:C:T	GTEx/v8	Brain_Cerebellar_Hemisphere	ENSG00000254531	T	2.28597e-07	0.327398	2.4627e-07	C	-	4	102358076	AP001816.1	1
4:102361202:A:G	GTEx/v8	Brain_Cerebellar_Hemisphere	ENSG00000254531	A	2.16455e-07	0.323039	2.4627e-07	G	-	4	102361202	AP001816.1	1
4:102366382:A:G	GTEx/v8	Brain_Cerebellar_Hemisphere	ENSG00000254531	A	3.15703e-07	-0.321199	2.4627e-07	A	-	4	102366382	AP001816.1	1
4:102366527:C:T	GTEx/v8	Brain_Cerebellar_Hemisphere	ENSG00000254531	C	4.68451e-07	-0.316794	2.4627e-07	C	-	4	102366527	AP001816.1	1
4:102366529:A:C	GTEx/v8	Brain_Cerebellar_Hemisphere	ENSG00000254531	A	3.15703e-07	-0.321199	2.4627e-07	A	-	4	102366529	AP001816.1	1
4:102369820:A:AT	GTEx/v8	Brain_Cerebellar_Hemisphere	ENSG00000254531	A	3.72028e-07	-0.32253	2.4627e-07	NA	NA	4	102369820	AP001816.1	1
4:102370183:C:T	GTEx/v8	Brain_Cerebellar_Hemisphere	ENSG00000254531	T	2.06837e-06	-0.304011	2.4627e-07	T	-	4	102370183	AP001816.1	1
4:102371832:C:T	GTEx/v8	Brain_Cerebellar_Hemisphere	ENSG00000254531	C	3.10359e-07	-0.316264	2.4627e-07	C	-	4	102371832	AP001816.1	1
4:102372145:A:T	GTEx/v8	Brain_Cerebellar_Hemisphere	ENSG00000254531	A	1.49919e-07	-0.327027	2.4627e-07	A	-	4	102372145	AP001816.1	1
4:102375963:G:T	GTEx/v8	Brain_Cerebellar_Hemisphere	ENSG00000254531	G	1.49919e-07	-0.327027	2.4627e-07	G	-	4	102375963	AP001816.1	1
4:102376054:A:G	GTEx/v8	Brain_Cerebellar_Hemisphere	ENSG00000254531	G	1.49919e-07	-0.327027	2.4627e-07	G	-	4	102376054	AP001816.1	1
4:102377401:C:G	GTEx/v8	Brain_Cerebellar_Hemisphere	ENSG00000254531	C	1.03911e-06	-0.313905	2.4627e-07	C	-	4	102377401	AP001816.1	1
4:102379595:A:G	GTEx/v8	Brain_Cerebellar_Hemisphere	ENSG00000254531	A	3.10359e-07	-0.316264	2.4627e-07	A	-	4	102379595	AP001816.1	1
4:102381117:C:T	GTEx/v8	Brain_Cerebellar_Hemisphere	ENSG00000254531	T	1.03911e-06	-0.313905	2.4627e-07	T	-	4	102381117	AP001816.1	1
4:102381937:C:T	GTEx/v8	Brain_Cerebellar_Hemisphere	ENSG00000254531	C	4.14861e-07	-0.311545	2.4627e-07	C	-	4	102381937	AP001816.1	1
4:102383461:A:G	GTEx/v8	Brain_Cerebellar_Hemisphere	ENSG00000254531	G	1.09538e-06	-0.31632	2.4627e-07	G	-	4	102383461	AP001816.1	1
4:102384103:C:T	GTEx/v8	Brain_Cerebellar_Hemisphere	ENSG00000254531	C	1.03911e-06	-0.313905	2.4627e-07	C	-	4	102384103	AP001816.1	1
4:102385032:G:T	GTEx/v8	Brain_Cerebellar_Hemisphere	ENSG00000254531	G	1.49919e-07	-0.327027	2.4627e-07	G	-	4	102385032	AP001816.1	1
4:102386132:C:G	GTEx/v8	Brain_Cerebellar_Hemisphere	ENSG00000254531	G	1.49919e-07	-0.327027	2.4627e-07	G	-	4	102386132	AP001816.1	1
4:102388542:A:T	GTEx/v8	Brain_Cerebellar_Hemisphere	ENSG00000254531	T	1.49919e-07	-0.327027	2.4627e-07	T	-	4	102388542	AP001816.1	1
4:102388941:A:C	GTEx/v8	Brain_Cerebellar_Hemisphere	ENSG00000254531	A	3.10359e-07	-0.316264	2.4627e-07	A	-	4	102388941	AP001816.1	1
4:102389579:A:G	GTEx/v8	Brain_Cerebellar_Hemisphere	ENSG00000254531	G	3.08258e-07	-0.355135	2.4627e-07	G	-	4	102389579	AP001816.1	1
4:102389775:C:T	GTEx/v8	Brain_Cerebellar_Hemisphere	ENSG00000254531	T	1.03911e-06	-0.313905	2.4627e-07	T	-	4	102389775	AP001816.1	1
4:102399209:A:G	GTEx/v8	Brain_Cerebellar_Hemisphere	ENSG00000254531	A	2.12999e-07	-0.320682	2.4627e-07	A	-	4	102399209	AP001816.1	1
4:102401787:G:T	GTEx/v8	Brain_Cerebellar_Hemisphere	ENSG00000254531	G	1.49919e-07	-0.327027	2.4627e-07	G	-	4	102401787	AP001816.1	1
4:102402373:G:T	GTEx/v8	Brain_Cerebellar_Hemisphere	ENSG00000254531	G	1.03911e-06	-0.313905	2.4627e-07	G	-	4	102402373	AP001816.1	1
4:102402870:A:G	GTEx/v8	Brain_Cerebellar_Hemisphere	ENSG00000254531	A	3.10359e-07	-0.316264	2.4627e-07	A	-	4	102402870	AP001816.1	1
4:102403680:G:T	GTEx/v8	Brain_Cerebellar_Hemisphere	ENSG00000254531	T	1.12265e-06	-0.304119	2.4627e-07	T	-	4	102403680	AP001816.1	1
4:102404135:A:G	GTEx/v8	Brain_Cerebellar_Hemisphere	ENSG00000254531	G	3.10359e-07	-0.316264	2.4627e-07	G	-	4	102404135	AP001816.1	1
4:102404399:C:CT	GTEx/v8	Brain_Cerebellar_Hemisphere	ENSG00000254531	C	1.03911e-06	-0.313905	2.4627e-07	NA	NA	4	102404399	AP001816.1	1
4:102404636:A:C	GTEx/v8	Brain_Cerebellar_Hemisphere	ENSG00000254531	A	1.03911e-06	-0.313905	2.4627e-07	A	-	4	102404636	AP001816.1	1
4:102404984:A:AT	GTEx/v8	Brain_Cerebellar_Hemisphere	ENSG00000254531	A	2.14526e-06	-0.309086	2.4627e-07	NA	NA	4	102404984	AP001816.1	1
4:102405953:C:T	GTEx/v8	Brain_Cerebellar_Hemisphere	ENSG00000254531	T	1.49919e-07	-0.327027	2.4627e-07	T	-	4	102405953	AP001816.1	1
4:102407109:A:G	GTEx/v8	Brain_Cerebellar_Hemisphere	ENSG00000254531	A	1.49919e-07	-0.327027	2.4627e-07	A	-	4	102407109	AP001816.1	1
4:102407449:A:G	GTEx/v8	Brain_Cerebellar_Hemisphere	ENSG00000254531	A	1.03911e-06	-0.313905	2.4627e-07	A	-	4	102407449	AP001816.1	1
4:102409554:A:G	GTEx/v8	Brain_Cerebellar_Hemisphere	ENSG00000254531	A	1.49919e-07	-0.327027	2.4627e-07	A	-	4	102409554	AP001816.1	1
4:102409972:A:AT	GTEx/v8	Brain_Cerebellar_Hemisphere	ENSG00000254531	AT	3.10359e-07	-0.316264	2.4627e-07	NA	NA	4	102409972	AP001816.1	1
4:102411353:C:T	GTEx/v8	Brain_Cerebellar_Hemisphere	ENSG00000254531	T	1.03911e-06	-0.313905	2.4627e-07	T	-	4	102411353	AP001816.1	1
4:102412147:C:T	GTEx/v8	Brain_Cerebellar_Hemisphere	ENSG00000254531	C	3.10359e-07	-0.316264	2.4627e-07	C	-	4	102412147	AP001816.1	1
4:102413271:A:G	GTEx/v8	Brain_Cerebellar_Hemisphere	ENSG00000254531	G	1.72757e-06	-0.294101	2.4627e-07	G	-	4	102413271	AP001816.1	1
4:102413626:C:G	GTEx/v8	Brain_Cerebellar_Hemisphere	ENSG00000254531	G	1.49919e-07	-0.327027	2.4627e-07	G	-	4	102413626	AP001816.1	1
4:102414297:A:T	GTEx/v8	Brain_Cerebellar_Hemisphere	ENSG00000254531	T	1.49919e-07	-0.327027	2.4627e-07	T	-	4	102414297	AP001816.1	1
4:102416439:A:G	GTEx/v8	Brain_Cerebellar_Hemisphere	ENSG00000254531	A	3.10359e-07	-0.316264	2.4627e-07	A	-	4	102416439	AP001816.1	1
4:102416820:C:T	GTEx/v8	Brain_Cerebellar_Hemisphere	ENSG00000254531	C	1.03911e-06	-0.313905	2.4627e-07	C	-	4	102416820	AP001816.1	1
4:102419530:A:G	GTEx/v8	Brain_Cerebellar_Hemisphere	ENSG00000254531	G	3.10359e-07	-0.316264	2.4627e-07	G	-	4	102419530	AP001816.1	1
4:102424608:A:G	GTEx/v8	Brain_Cerebellar_Hemisphere	ENSG00000254531	G	1.49919e-07	-0.327027	2.4627e-07	G	-	4	102424608	AP001816.1	1
4:102424799:A:G	GTEx/v8	Brain_Cerebellar_Hemisphere	ENSG00000254531	G	2.5964e-06	-0.306328	2.4627e-07	G	-	4	102424799	AP001816.1	1
4:102425539:A:G	GTEx/v8	Brain_Cerebellar_Hemisphere	ENSG00000254531	A	1.49919e-07	-0.327027	2.4627e-07	A	-	4	102425539	AP001816.1	1
4:102425631:G:T	GTEx/v8	Brain_Cerebellar_Hemisphere	ENSG00000254531	T	1.03911e-06	-0.313905	2.4627e-07	T	-	4	102425631	AP001816.1	1
4:102428196:C:T	GTEx/v8	Brain_Cerebellar_Hemisphere	ENSG00000254531	T	1.03911e-06	-0.313905	2.4627e-07	T	-	4	102428196	AP001816.1	1
4:102428886:C:T	GTEx/v8	Brain_Cerebellar_Hemisphere	ENSG00000254531	T	1.03911e-06	-0.313905	2.4627e-07	NA	NA	4	102428886	AP001816.1	1
4:102429979:A:G	GTEx/v8	Brain_Cerebellar_Hemisphere	ENSG00000254531	A	1.14843e-06	-0.312123	2.4627e-07	NA	NA	4	102429979	AP001816.1	1
4:102430511:A:G	GTEx/v8	Brain_Cerebellar_Hemisphere	ENSG00000254531	G	1.03911e-06	-0.313905	2.4627e-07	G	-	4	102430511	AP001816.1	1
4:102430705:C:T	GTEx/v8	Brain_Cerebellar_Hemisphere	ENSG00000254531	C	1.49919e-07	-0.327027	2.4627e-07	C	-	4	102430705	AP001816.1	1
4:102430940:C:T	GTEx/v8	Brain_Cerebellar_Hemisphere	ENSG00000254531	T	1.03911e-06	-0.313905	2.4627e-07	T	-	4	102430940	AP001816.1	1
4:102431453:C:T	GTEx/v8	Brain_Cerebellar_Hemisphere	ENSG00000254531	C	1.49919e-07	-0.327027	2.4627e-07	C	-	4	102431453	AP001816.1	1
4:102431763:C:G	GTEx/v8	Brain_Cerebellar_Hemisphere	ENSG00000254531	G	1.03911e-06	-0.313905	2.4627e-07	G	-	4	102431763	AP001816.1	1
4:102431871:C:T	GTEx/v8	Brain_Cerebellar_Hemisphere	ENSG00000254531	C	1.03911e-06	-0.313905	2.4627e-07	C	-	4	102431871	AP001816.1	1
4:102431940:A:T	GTEx/v8	Brain_Cerebellar_Hemisphere	ENSG00000254531	A	1.96946e-06	-0.308182	2.4627e-07	A	-	4	102431940	AP001816.1	1
4:102432199:A:AT	GTEx/v8	Brain_Cerebellar_Hemisphere	ENSG00000254531	A	1.29751e-06	-0.311712	2.4627e-07	NA	NA	4	102432199	AP001816.1	1
4:102432547:C:T	GTEx/v8	Brain_Cerebellar_Hemisphere	ENSG00000254531	C	2.63191e-06	-0.304286	2.4627e-07	C	-	4	102432547	AP001816.1	1
4:102432702:C:T	GTEx/v8	Brain_Cerebellar_Hemisphere	ENSG00000254531	T	4.01685e-06	-0.298264	2.4627e-07	T	-	4	102432702	AP001816.1	1
4:102433000:C:G	GTEx/v8	Brain_Cerebellar_Hemisphere	ENSG00000254531	C	5.28612e-06	-0.291817	2.4627e-07	C	-	4	102433000	AP001816.1	1
4:102433354:A:G	GTEx/v8	Brain_Cerebellar_Hemisphere	ENSG00000254531	A	2.63191e-06	-0.304286	2.4627e-07	A	-	4	102433354	AP001816.1	1
4:102434059:A:G	GTEx/v8	Brain_Cerebellar_Hemisphere	ENSG00000254531	A	2.63191e-06	-0.304286	2.4627e-07	A	-	4	102434059	AP001816.1	1
4:102434437:G:T	GTEx/v8	Brain_Cerebellar_Hemisphere	ENSG00000254531	T	2.63191e-06	-0.304286	2.4627e-07	T	-	4	102434437	AP001816.1	1
4:102434524:C:T	GTEx/v8	Brain_Cerebellar_Hemisphere	ENSG00000254531	C	2.63191e-06	-0.304286	2.4627e-07	C	-	4	102434524	AP001816.1	1
4:102436717:C:G	GTEx/v8	Brain_Cerebellar_Hemisphere	ENSG00000254531	G	2.63191e-06	-0.304286	2.4627e-07	G	-	4	102436717	AP001816.1	1
4:102436953:A:T	GTEx/v8	Brain_Cerebellar_Hemisphere	ENSG00000254531	T	2.63191e-06	-0.304286	2.4627e-07	T	-	4	102436953	AP001816.1	1
4:102437573:A:C	GTEx/v8	Brain_Cerebellar_Hemisphere	ENSG00000254531	A	2.63191e-06	-0.304286	2.4627e-07	A	-	4	102437573	AP001816.1	1
4:102438310:A:G	GTEx/v8	Brain_Cerebellar_Hemisphere	ENSG00000254531	A	2.63191e-06	-0.304286	2.4627e-07	A	-	4	102438310	AP001816.1	1
4:102439470:A:G	GTEx/v8	Brain_Cerebellar_Hemisphere	ENSG00000254531	G	1.73355e-06	-0.298393	2.4627e-07	G	-	4	102439470	AP001816.1	1
6:27710165:A:C	GTEx/v8	Brain_Nucleus_accumbens_basal_ganglia	ENSG00000198315	C	0.000202909	-0.285066	3.82047e-07	A	+	6	27710165	ZKSCAN8	1
6:28017103:A:AAAAC	GTEx/v8	Brain_Nucleus_accumbens_basal_ganglia	ENSG00000198315	AAAAC	0.000110186	-0.265203	3.82047e-07	NA	NA	6	28017103	ZKSCAN8	1
6:28041667:A:ACC	GTEx/v8	Brain_Nucleus_accumbens_basal_ganglia	ENSG00000198315	ACC	5.80072e-05	-0.278066	3.82047e-07	NA	NA	6	28041667	ZKSCAN8	1
6:28043828:A:G	GTEx/v8	Brain_Nucleus_accumbens_basal_ganglia	ENSG00000198315	G	6.4936e-05	-0.280371	3.82047e-07	A	+	6	28043828	ZKSCAN8	1
6:28052823:A:C	GTEx/v8	Brain_Nucleus_accumbens_basal_ganglia	ENSG00000198315	C	6.4936e-05	-0.280371	3.82047e-07	A	+	6	28052823	ZKSCAN8	1
6:28074526:T:TATTG	GTEx/v8	Brain_Nucleus_accumbens_basal_ganglia	ENSG00000198315	T	5.80072e-05	-0.278066	3.82047e-07	NA	NA	6	28074526	ZKSCAN8	1
6:28079741:A:C	GTEx/v8	Brain_Nucleus_accumbens_basal_ganglia	ENSG00000198315	A	6.4936e-05	-0.280371	3.82047e-07	C	+	6	28079741	ZKSCAN8	1
6:28086883:C:T	GTEx/v8	Brain_Nucleus_accumbens_basal_ganglia	ENSG00000198315	C	5.80072e-05	-0.278066	3.82047e-07	T	+	6	28086883	ZKSCAN8	1
6:28092685:C:T	GTEx/v8	Brain_Nucleus_accumbens_basal_ganglia	ENSG00000198315	T	5.80072e-05	-0.278066	3.82047e-07	C	+	6	28092685	ZKSCAN8	1
6:28097193:A:G	GTEx/v8	Brain_Nucleus_accumbens_basal_ganglia	ENSG00000198315	A	5.80072e-05	-0.278066	3.82047e-07	G	+	6	28097193	ZKSCAN8	1
6:28102378:C:T	GTEx/v8	Brain_Nucleus_accumbens_basal_ganglia	ENSG00000198315	T	3.29356e-05	-0.28574	3.82047e-07	C	+	6	28102378	ZKSCAN8	1
6:28107357:C:T	GTEx/v8	Brain_Nucleus_accumbens_basal_ganglia	ENSG00000198315	C	3.29356e-05	-0.28574	3.82047e-07	T	+	6	28107357	ZKSCAN8	1
6:28126840:C:T	GTEx/v8	Brain_Nucleus_accumbens_basal_ganglia	ENSG00000198315	T	3.29356e-05	-0.28574	3.82047e-07	C	+	6	28126840	ZKSCAN8	1
6:28130411:A:AGAG	GTEx/v8	Brain_Nucleus_accumbens_basal_ganglia	ENSG00000198315	A	3.29356e-05	-0.28574	3.82047e-07	NA	NA	6	28130411	ZKSCAN8	1
6:28132837:A:ACTC	GTEx/v8	Brain_Nucleus_accumbens_basal_ganglia	ENSG00000198315	A	2.80566e-05	-0.289525	3.82047e-07	NA	NA	6	28132837	ZKSCAN8	1
6:28141460:A:G	GTEx/v8	Brain_Nucleus_accumbens_basal_ganglia	ENSG00000198315	A	3.29356e-05	-0.28574	3.82047e-07	G	+	6	28141460	ZKSCAN8	1
6:28143118:A:G	GTEx/v8	Brain_Nucleus_accumbens_basal_ganglia	ENSG00000198315	G	3.29356e-05	-0.28574	3.82047e-07	A	+	6	28143118	ZKSCAN8	1
6:28168343:C:T	GTEx/v8	Brain_Nucleus_accumbens_basal_ganglia	ENSG00000198315	T	6.4936e-05	-0.280371	3.82047e-07	C	+	6	28168343	ZKSCAN8	1
6:28301099:A:G	GTEx/v8	Brain_Nucleus_accumbens_basal_ganglia	ENSG00000198315	G	7.59366e-05	-0.281569	3.82047e-07	A	+	6	28301099	ZKSCAN8	1
6:28301195:A:G	GTEx/v8	Brain_Nucleus_accumbens_basal_ganglia	ENSG00000198315	G	0.000148215	-0.28208	3.82047e-07	A	+	6	28301195	ZKSCAN8	1
6:28562247:T:TG	GTEx/v8	Brain_Nucleus_accumbens_basal_ganglia	ENSG00000198315	T	0.000220773	-0.310274	3.82047e-07	NA	NA	6	28562247	ZKSCAN8	1
6:28576143:A:T	GTEx/v8	Brain_Nucleus_accumbens_basal_ganglia	ENSG00000198315	A	0.000220773	-0.310274	3.82047e-07	T	+	6	28576143	ZKSCAN8	1
6:28619353:A:G	GTEx/v8	Brain_Nucleus_accumbens_basal_ganglia	ENSG00000198315	G	9.64153e-05	-0.330659	3.82047e-07	A	+	6	28619353	ZKSCAN8	1
6:27327000:C:T	GTEx/v8	Brain_Spinal_cord_cervical_c-1	ENSG00000235109	T	5.98867e-05	0.745218	6.66958e-07	C	-	6	27327000	ZSCAN31	1
6:27357978:A:G	GTEx/v8	Brain_Spinal_cord_cervical_c-1	ENSG00000235109	G	5.98867e-05	0.745218	6.66958e-07	A	-	6	27357978	ZSCAN31	1
6:27369704:C:G	GTEx/v8	Brain_Spinal_cord_cervical_c-1	ENSG00000235109	G	5.98867e-05	0.745218	6.66958e-07	C	-	6	27369704	ZSCAN31	1
6:27376162:T:TGAA	GTEx/v8	Brain_Spinal_cord_cervical_c-1	ENSG00000235109	T	5.98867e-05	0.745218	6.66958e-07	NA	NA	6	27376162	ZSCAN31	1
6:27379119:C:T	GTEx/v8	Brain_Spinal_cord_cervical_c-1	ENSG00000235109	T	5.98867e-05	0.745218	6.66958e-07	C	-	6	27379119	ZSCAN31	1
6:27388754:C:T	GTEx/v8	Brain_Spinal_cord_cervical_c-1	ENSG00000235109	C	5.98867e-05	0.745218	6.66958e-07	T	-	6	27388754	ZSCAN31	1
6:27390115:C:G	GTEx/v8	Brain_Spinal_cord_cervical_c-1	ENSG00000235109	C	5.98867e-05	0.745218	6.66958e-07	G	-	6	27390115	ZSCAN31	1
6:27425644:C:G	GTEx/v8	Brain_Spinal_cord_cervical_c-1	ENSG00000235109	C	5.98867e-05	0.745218	6.66958e-07	G	-	6	27425644	ZSCAN31	1
6:27433029:C:T	GTEx/v8	Brain_Spinal_cord_cervical_c-1	ENSG00000235109	T	2.91762e-06	0.782815	6.66958e-07	C	-	6	27433029	ZSCAN31	1
6:27441723:A:T	GTEx/v8	Brain_Spinal_cord_cervical_c-1	ENSG00000235109	A	3.18929e-06	0.758202	6.66958e-07	T	-	6	27441723	ZSCAN31	1
6:27443202:G:T	GTEx/v8	Brain_Spinal_cord_cervical_c-1	ENSG00000235109	T	3.18929e-06	0.758202	6.66958e-07	G	-	6	27443202	ZSCAN31	1
6:27446566:C:T	GTEx/v8	Brain_Spinal_cord_cervical_c-1	ENSG00000235109	C	3.18929e-06	0.758202	6.66958e-07	T	-	6	27446566	ZSCAN31	1
6:27456052:C:CAG	GTEx/v8	Brain_Spinal_cord_cervical_c-1	ENSG00000235109	C	3.18929e-06	0.758202	6.66958e-07	NA	NA	6	27456052	ZSCAN31	1
6:27459923:A:G	GTEx/v8	Brain_Spinal_cord_cervical_c-1	ENSG00000235109	A	3.18929e-06	0.758202	6.66958e-07	G	-	6	27459923	ZSCAN31	1
6:27474715:A:G	GTEx/v8	Brain_Spinal_cord_cervical_c-1	ENSG00000235109	G	3.43466e-05	0.75356	6.66958e-07	A	-	6	27474715	ZSCAN31	1
6:27480526:C:T	GTEx/v8	Brain_Spinal_cord_cervical_c-1	ENSG00000235109	T	3.43466e-05	0.75356	6.66958e-07	C	-	6	27480526	ZSCAN31	1
6:27491299:A:G	GTEx/v8	Brain_Spinal_cord_cervical_c-1	ENSG00000235109	A	1.86425e-06	0.775422	6.66958e-07	G	-	6	27491299	ZSCAN31	1
6:27509493:A:C	GTEx/v8	Brain_Spinal_cord_cervical_c-1	ENSG00000235109	C	3.43466e-05	0.75356	6.66958e-07	A	-	6	27509493	ZSCAN31	1
6:27520752:A:T	GTEx/v8	Brain_Spinal_cord_cervical_c-1	ENSG00000235109	A	3.43466e-05	0.75356	6.66958e-07	T	-	6	27520752	ZSCAN31	1
6:27521096:C:T	GTEx/v8	Brain_Spinal_cord_cervical_c-1	ENSG00000235109	T	5.98867e-05	0.745218	6.66958e-07	C	-	6	27521096	ZSCAN31	1
6:27521856:A:G	GTEx/v8	Brain_Spinal_cord_cervical_c-1	ENSG00000235109	G	4.27673e-05	0.728159	6.66958e-07	A	-	6	27521856	ZSCAN31	1
6:27523298:G:T	GTEx/v8	Brain_Spinal_cord_cervical_c-1	ENSG00000235109	G	3.43466e-05	0.75356	6.66958e-07	T	-	6	27523298	ZSCAN31	1
6:27523869:A:G	GTEx/v8	Brain_Spinal_cord_cervical_c-1	ENSG00000235109	A	4.27673e-05	0.728159	6.66958e-07	G	-	6	27523869	ZSCAN31	1
6:27534528:A:G	GTEx/v8	Brain_Spinal_cord_cervical_c-1	ENSG00000235109	G	3.43466e-05	0.75356	6.66958e-07	A	-	6	27534528	ZSCAN31	1
6:27542282:C:CT	GTEx/v8	Brain_Spinal_cord_cervical_c-1	ENSG00000235109	C	3.43466e-05	0.75356	6.66958e-07	NA	NA	6	27542282	ZSCAN31	1
6:27560805:C:T	GTEx/v8	Brain_Spinal_cord_cervical_c-1	ENSG00000235109	T	3.43466e-05	0.75356	6.66958e-07	C	-	6	27560805	ZSCAN31	1
6:27564879:C:T	GTEx/v8	Brain_Spinal_cord_cervical_c-1	ENSG00000235109	C	3.43466e-05	0.75356	6.66958e-07	T	-	6	27564879	ZSCAN31	1
6:27575268:A:T	GTEx/v8	Brain_Spinal_cord_cervical_c-1	ENSG00000235109	A	3.43466e-05	0.75356	6.66958e-07	T	-	6	27575268	ZSCAN31	1
6:27586220:C:T	GTEx/v8	Brain_Spinal_cord_cervical_c-1	ENSG00000235109	T	3.43466e-05	0.75356	6.66958e-07	C	-	6	27586220	ZSCAN31	1
6:27592003:C:T	GTEx/v8	Brain_Spinal_cord_cervical_c-1	ENSG00000235109	T	5.98867e-05	0.745218	6.66958e-07	C	-	6	27592003	ZSCAN31	1
6:27606716:C:T	GTEx/v8	Brain_Spinal_cord_cervical_c-1	ENSG00000235109	T	3.43466e-05	0.75356	6.66958e-07	C	-	6	27606716	ZSCAN31	1
6:27607660:A:C	GTEx/v8	Brain_Spinal_cord_cervical_c-1	ENSG00000235109	A	3.43466e-05	0.75356	6.66958e-07	C	-	6	27607660	ZSCAN31	1
6:27616843:C:T	GTEx/v8	Brain_Spinal_cord_cervical_c-1	ENSG00000235109	T	3.43466e-05	0.75356	6.66958e-07	C	-	6	27616843	ZSCAN31	1
6:27622084:C:T	GTEx/v8	Brain_Spinal_cord_cervical_c-1	ENSG00000235109	C	3.43466e-05	0.75356	6.66958e-07	T	-	6	27622084	ZSCAN31	1
6:27624640:A:G	GTEx/v8	Brain_Spinal_cord_cervical_c-1	ENSG00000235109	G	3.43466e-05	0.75356	6.66958e-07	A	-	6	27624640	ZSCAN31	1
6:27640246:A:G	GTEx/v8	Brain_Spinal_cord_cervical_c-1	ENSG00000235109	A	3.43466e-05	0.75356	6.66958e-07	G	-	6	27640246	ZSCAN31	1
6:27640989:A:G	GTEx/v8	Brain_Spinal_cord_cervical_c-1	ENSG00000235109	G	3.43466e-05	0.75356	6.66958e-07	NA	NA	6	27640989	ZSCAN31	1
6:27646492:A:G	GTEx/v8	Brain_Spinal_cord_cervical_c-1	ENSG00000235109	G	3.43466e-05	0.75356	6.66958e-07	A	-	6	27646492	ZSCAN31	1
6:27647509:G:T	GTEx/v8	Brain_Spinal_cord_cervical_c-1	ENSG00000235109	T	3.43466e-05	0.75356	6.66958e-07	G	-	6	27647509	ZSCAN31	1
6:27653120:C:T	GTEx/v8	Brain_Spinal_cord_cervical_c-1	ENSG00000235109	T	5.98867e-05	0.745218	6.66958e-07	C	-	6	27653120	ZSCAN31	1
6:27669976:A:G	GTEx/v8	Brain_Spinal_cord_cervical_c-1	ENSG00000235109	G	3.43466e-05	0.75356	6.66958e-07	A	-	6	27669976	ZSCAN31	1
6:27671825:A:G	GTEx/v8	Brain_Spinal_cord_cervical_c-1	ENSG00000235109	A	3.43466e-05	0.75356	6.66958e-07	G	-	6	27671825	ZSCAN31	1
6:27685348:A:G	GTEx/v8	Brain_Spinal_cord_cervical_c-1	ENSG00000235109	G	3.43466e-05	0.75356	6.66958e-07	A	-	6	27685348	ZSCAN31	1
6:27685825:A:G	GTEx/v8	Brain_Spinal_cord_cervical_c-1	ENSG00000235109	A	3.43466e-05	0.75356	6.66958e-07	G	-	6	27685825	ZSCAN31	1
6:27688625:G:T	GTEx/v8	Brain_Spinal_cord_cervical_c-1	ENSG00000235109	T	4.27673e-05	0.728159	6.66958e-07	G	-	6	27688625	ZSCAN31	1
6:27688841:A:C	GTEx/v8	Brain_Spinal_cord_cervical_c-1	ENSG00000235109	C	3.43466e-05	0.75356	6.66958e-07	A	-	6	27688841	ZSCAN31	1
6:27698837:C:T	GTEx/v8	Brain_Spinal_cord_cervical_c-1	ENSG00000235109	T	5.98867e-05	0.745218	6.66958e-07	C	-	6	27698837	ZSCAN31	1
6:27698857:A:G	GTEx/v8	Brain_Spinal_cord_cervical_c-1	ENSG00000235109	G	3.43466e-05	0.75356	6.66958e-07	A	-	6	27698857	ZSCAN31	1
6:27701122:C:T	GTEx/v8	Brain_Spinal_cord_cervical_c-1	ENSG00000235109	C	3.43466e-05	0.75356	6.66958e-07	T	-	6	27701122	ZSCAN31	1
6:27702425:G:T	GTEx/v8	Brain_Spinal_cord_cervical_c-1	ENSG00000235109	T	3.43466e-05	0.75356	6.66958e-07	G	-	6	27702425	ZSCAN31	1
6:27702561:A:G	GTEx/v8	Brain_Spinal_cord_cervical_c-1	ENSG00000235109	G	3.43466e-05	0.75356	6.66958e-07	A	-	6	27702561	ZSCAN31	1
6:27710165:A:C	GTEx/v8	Brain_Spinal_cord_cervical_c-1	ENSG00000235109	C	2.19288e-05	0.720494	6.66958e-07	A	-	6	27710165	ZSCAN31	1
6:27730082:C:T	GTEx/v8	Brain_Spinal_cord_cervical_c-1	ENSG00000235109	T	5.62473e-05	0.73399	6.66958e-07	C	-	6	27730082	ZSCAN31	1
6:27730334:C:T	GTEx/v8	Brain_Spinal_cord_cervical_c-1	ENSG00000235109	C	3.43466e-05	0.75356	6.66958e-07	T	-	6	27730334	ZSCAN31	1
6:27739566:A:T	GTEx/v8	Brain_Spinal_cord_cervical_c-1	ENSG00000235109	A	4.27673e-05	0.728159	6.66958e-07	T	-	6	27739566	ZSCAN31	1
6:27759115:C:G	GTEx/v8	Brain_Spinal_cord_cervical_c-1	ENSG00000235109	C	5.98867e-05	0.745218	6.66958e-07	G	-	6	27759115	ZSCAN31	1
6:27771106:C:T	GTEx/v8	Brain_Spinal_cord_cervical_c-1	ENSG00000235109	C	4.27673e-05	0.728159	6.66958e-07	T	-	6	27771106	ZSCAN31	1
6:27773832:A:T	GTEx/v8	Brain_Spinal_cord_cervical_c-1	ENSG00000235109	A	7.14899e-07	0.737423	6.66958e-07	T	-	6	27773832	ZSCAN31	1
6:27773904:A:G	GTEx/v8	Brain_Spinal_cord_cervical_c-1	ENSG00000235109	A	7.14899e-07	0.737423	6.66958e-07	G	-	6	27773904	ZSCAN31	1
6:27774824:A:G	GTEx/v8	Brain_Spinal_cord_cervical_c-1	ENSG00000235109	A	7.14899e-07	0.737423	6.66958e-07	G	-	6	27774824	ZSCAN31	1
6:27775028:C:T	GTEx/v8	Brain_Spinal_cord_cervical_c-1	ENSG00000235109	T	3.43466e-05	0.75356	6.66958e-07	C	-	6	27775028	ZSCAN31	1
6:27775674:A:G	GTEx/v8	Brain_Spinal_cord_cervical_c-1	ENSG00000235109	G	7.14899e-07	0.737423	6.66958e-07	A	-	6	27775674	ZSCAN31	1
6:27775697:C:G	GTEx/v8	Brain_Spinal_cord_cervical_c-1	ENSG00000235109	C	7.14899e-07	0.737423	6.66958e-07	G	-	6	27775697	ZSCAN31	1
6:27781872:C:G	GTEx/v8	Brain_Spinal_cord_cervical_c-1	ENSG00000235109	C	7.14899e-07	0.737423	6.66958e-07	G	-	6	27781872	ZSCAN31	1
6:27782031:G:T	GTEx/v8	Brain_Spinal_cord_cervical_c-1	ENSG00000235109	G	7.14899e-07	0.737423	6.66958e-07	T	-	6	27782031	ZSCAN31	1
6:27783359:A:G	GTEx/v8	Brain_Spinal_cord_cervical_c-1	ENSG00000235109	G	7.14899e-07	0.737423	6.66958e-07	A	-	6	27783359	ZSCAN31	1
6:27783941:C:T	GTEx/v8	Brain_Spinal_cord_cervical_c-1	ENSG00000235109	T	3.43466e-05	0.75356	6.66958e-07	C	-	6	27783941	ZSCAN31	1
6:27788942:C:T	GTEx/v8	Brain_Spinal_cord_cervical_c-1	ENSG00000235109	T	8.79446e-07	0.705953	6.66958e-07	C	-	6	27788942	ZSCAN31	1
6:27792604:T:TTGTC	GTEx/v8	Brain_Spinal_cord_cervical_c-1	ENSG00000235109	T	2.04018e-07	0.799204	6.66958e-07	NA	NA	6	27792604	ZSCAN31	1
6:27792640:C:T	GTEx/v8	Brain_Spinal_cord_cervical_c-1	ENSG00000235109	T	2.04018e-07	0.799204	6.66958e-07	C	-	6	27792640	ZSCAN31	1
6:27793992:A:G	GTEx/v8	Brain_Spinal_cord_cervical_c-1	ENSG00000235109	A	3.43466e-05	0.75356	6.66958e-07	G	-	6	27793992	ZSCAN31	1
6:27795418:A:G	GTEx/v8	Brain_Spinal_cord_cervical_c-1	ENSG00000235109	A	1.85762e-06	0.754361	6.66958e-07	G	-	6	27795418	ZSCAN31	1
6:27796935:G:T	GTEx/v8	Brain_Spinal_cord_cervical_c-1	ENSG00000235109	T	2.04018e-07	0.799204	6.66958e-07	G	-	6	27796935	ZSCAN31	1
6:27797416:A:C	GTEx/v8	Brain_Spinal_cord_cervical_c-1	ENSG00000235109	A	3.43466e-05	0.75356	6.66958e-07	C	-	6	27797416	ZSCAN31	1
6:27798257:C:T	GTEx/v8	Brain_Spinal_cord_cervical_c-1	ENSG00000235109	C	2.04018e-07	0.799204	6.66958e-07	T	-	6	27798257	ZSCAN31	1
6:27798887:C:G	GTEx/v8	Brain_Spinal_cord_cervical_c-1	ENSG00000235109	G	3.43466e-05	0.75356	6.66958e-07	C	-	6	27798887	ZSCAN31	1
6:27805255:A:C	GTEx/v8	Brain_Spinal_cord_cervical_c-1	ENSG00000235109	C	3.43466e-05	0.75356	6.66958e-07	A	-	6	27805255	ZSCAN31	1
6:27806985:A:G	GTEx/v8	Brain_Spinal_cord_cervical_c-1	ENSG00000235109	G	3.43466e-05	0.75356	6.66958e-07	A	-	6	27806985	ZSCAN31	1
6:27808192:A:G	GTEx/v8	Brain_Spinal_cord_cervical_c-1	ENSG00000235109	G	2.25087e-07	0.787719	6.66958e-07	A	-	6	27808192	ZSCAN31	1
6:27810569:A:G	GTEx/v8	Brain_Spinal_cord_cervical_c-1	ENSG00000235109	G	3.43466e-05	0.75356	6.66958e-07	A	-	6	27810569	ZSCAN31	1
6:27810626:C:T	GTEx/v8	Brain_Spinal_cord_cervical_c-1	ENSG00000235109	C	2.04018e-07	0.799204	6.66958e-07	T	-	6	27810626	ZSCAN31	1
6:27811828:A:G	GTEx/v8	Brain_Spinal_cord_cervical_c-1	ENSG00000235109	A	2.04018e-07	0.799204	6.66958e-07	G	-	6	27811828	ZSCAN31	1
6:27813694:C:T	GTEx/v8	Brain_Spinal_cord_cervical_c-1	ENSG00000235109	C	2.04018e-07	0.799204	6.66958e-07	T	-	6	27813694	ZSCAN31	1
6:27815639:A:G	GTEx/v8	Brain_Spinal_cord_cervical_c-1	ENSG00000235109	G	3.43466e-05	0.75356	6.66958e-07	A	-	6	27815639	ZSCAN31	1
6:27815823:G:T	GTEx/v8	Brain_Spinal_cord_cervical_c-1	ENSG00000235109	G	1.85762e-06	0.754361	6.66958e-07	T	-	6	27815823	ZSCAN31	1
6:27816442:A:G	GTEx/v8	Brain_Spinal_cord_cervical_c-1	ENSG00000235109	G	2.04018e-07	0.799204	6.66958e-07	A	-	6	27816442	ZSCAN31	1
6:27818482:C:G	GTEx/v8	Brain_Spinal_cord_cervical_c-1	ENSG00000235109	G	6.65239e-05	0.740431	6.66958e-07	C	-	6	27818482	ZSCAN31	1
6:27818535:A:G	GTEx/v8	Brain_Spinal_cord_cervical_c-1	ENSG00000235109	G	3.43466e-05	0.75356	6.66958e-07	A	-	6	27818535	ZSCAN31	1
6:27828151:A:T	GTEx/v8	Brain_Spinal_cord_cervical_c-1	ENSG00000235109	A	2.04018e-07	0.799204	6.66958e-07	T	-	6	27828151	ZSCAN31	1
6:27830326:C:T	GTEx/v8	Brain_Spinal_cord_cervical_c-1	ENSG00000235109	T	2.04018e-07	0.799204	6.66958e-07	C	-	6	27830326	ZSCAN31	1
6:27833174:A:G	GTEx/v8	Brain_Spinal_cord_cervical_c-1	ENSG00000235109	G	2.04018e-07	0.799204	6.66958e-07	A	-	6	27833174	ZSCAN31	1
6:27834139:C:G	GTEx/v8	Brain_Spinal_cord_cervical_c-1	ENSG00000235109	G	3.43466e-05	0.75356	6.66958e-07	C	-	6	27834139	ZSCAN31	1
6:27835218:A:G	GTEx/v8	Brain_Spinal_cord_cervical_c-1	ENSG00000235109	A	3.43466e-05	0.75356	6.66958e-07	G	-	6	27835218	ZSCAN31	1
6:27835272:C:T	GTEx/v8	Brain_Spinal_cord_cervical_c-1	ENSG00000235109	C	2.04018e-07	0.799204	6.66958e-07	T	-	6	27835272	ZSCAN31	1
6:27835435:A:G	GTEx/v8	Brain_Spinal_cord_cervical_c-1	ENSG00000235109	G	6.77397e-08	0.757981	6.66958e-07	A	-	6	27835435	ZSCAN31	1
6:27835772:A:G	GTEx/v8	Brain_Spinal_cord_cervical_c-1	ENSG00000235109	G	2.04018e-07	0.799204	6.66958e-07	A	-	6	27835772	ZSCAN31	1
6:27836976:C:T	GTEx/v8	Brain_Spinal_cord_cervical_c-1	ENSG00000235109	T	2.04018e-07	0.799204	6.66958e-07	C	-	6	27836976	ZSCAN31	1
6:27837183:C:T	GTEx/v8	Brain_Spinal_cord_cervical_c-1	ENSG00000235109	C	3.43466e-05	0.75356	6.66958e-07	T	-	6	27837183	ZSCAN31	1
6:27837267:C:T	GTEx/v8	Brain_Spinal_cord_cervical_c-1	ENSG00000235109	C	2.04018e-07	0.799204	6.66958e-07	T	-	6	27837267	ZSCAN31	1
6:27838518:C:CT	GTEx/v8	Brain_Spinal_cord_cervical_c-1	ENSG00000235109	CT	2.04018e-07	0.799204	6.66958e-07	NA	NA	6	27838518	ZSCAN31	1
6:27838764:C:G	GTEx/v8	Brain_Spinal_cord_cervical_c-1	ENSG00000235109	G	2.04018e-07	0.799204	6.66958e-07	C	-	6	27838764	ZSCAN31	1
6:27840926:C:T	GTEx/v8	Brain_Spinal_cord_cervical_c-1	ENSG00000235109	C	5.98867e-05	0.745218	6.66958e-07	T	-	6	27840926	ZSCAN31	1
6:27845129:C:T	GTEx/v8	Brain_Spinal_cord_cervical_c-1	ENSG00000235109	T	3.85439e-07	0.793133	6.66958e-07	C	-	6	27845129	ZSCAN31	1
6:27846744:C:G	GTEx/v8	Brain_Spinal_cord_cervical_c-1	ENSG00000235109	C	1.02927e-06	0.761909	6.66958e-07	G	-	6	27846744	ZSCAN31	1
6:27850714:A:T	GTEx/v8	Brain_Spinal_cord_cervical_c-1	ENSG00000235109	T	1.671e-07	0.812755	6.66958e-07	A	-	6	27850714	ZSCAN31	1
6:27854301:C:T	GTEx/v8	Brain_Spinal_cord_cervical_c-1	ENSG00000235109	C	1.671e-07	0.812755	6.66958e-07	T	-	6	27854301	ZSCAN31	1
6:27865902:A:T	GTEx/v8	Brain_Spinal_cord_cervical_c-1	ENSG00000235109	T	5.98867e-05	0.745218	6.66958e-07	A	-	6	27865902	ZSCAN31	1
6:27877446:A:T	GTEx/v8	Brain_Spinal_cord_cervical_c-1	ENSG00000235109	A	4.48695e-08	0.814725	6.66958e-07	T	-	6	27877446	ZSCAN31	1
6:27967089:C:T	GTEx/v8	Brain_Spinal_cord_cervical_c-1	ENSG00000235109	C	4.01115e-07	0.778415	6.66958e-07	T	-	6	27967089	ZSCAN31	1
6:27998258:A:G	GTEx/v8	Brain_Spinal_cord_cervical_c-1	ENSG00000235109	A	4.01115e-07	0.778415	6.66958e-07	G	-	6	27998258	ZSCAN31	1
6:28002388:A:G	GTEx/v8	Brain_Spinal_cord_cervical_c-1	ENSG00000235109	A	4.01115e-07	0.778415	6.66958e-07	G	-	6	28002388	ZSCAN31	1
6:28011516:C:T	GTEx/v8	Brain_Spinal_cord_cervical_c-1	ENSG00000235109	C	1.28852e-07	0.814686	6.66958e-07	T	-	6	28011516	ZSCAN31	1
6:28011652:C:T	GTEx/v8	Brain_Spinal_cord_cervical_c-1	ENSG00000235109	C	1.28852e-07	0.814686	6.66958e-07	T	-	6	28011652	ZSCAN31	1
6:28017103:A:AAAAC	GTEx/v8	Brain_Spinal_cord_cervical_c-1	ENSG00000235109	AAAAC	9.29604e-08	0.807044	6.66958e-07	NA	NA	6	28017103	ZSCAN31	1
6:28041667:A:ACC	GTEx/v8	Brain_Spinal_cord_cervical_c-1	ENSG00000235109	ACC	3.3258e-07	0.735853	6.66958e-07	NA	NA	6	28041667	ZSCAN31	1
6:28043828:A:G	GTEx/v8	Brain_Spinal_cord_cervical_c-1	ENSG00000235109	G	5.81585e-07	0.731666	6.66958e-07	A	-	6	28043828	ZSCAN31	1
6:28052823:A:C	GTEx/v8	Brain_Spinal_cord_cervical_c-1	ENSG00000235109	C	5.81585e-07	0.731666	6.66958e-07	A	-	6	28052823	ZSCAN31	1
6:28074526:T:TATTG	GTEx/v8	Brain_Spinal_cord_cervical_c-1	ENSG00000235109	T	3.3258e-07	0.735853	6.66958e-07	NA	NA	6	28074526	ZSCAN31	1
6:28079741:A:C	GTEx/v8	Brain_Spinal_cord_cervical_c-1	ENSG00000235109	A	5.81585e-07	0.731666	6.66958e-07	C	-	6	28079741	ZSCAN31	1
6:28086883:C:T	GTEx/v8	Brain_Spinal_cord_cervical_c-1	ENSG00000235109	C	3.3258e-07	0.735853	6.66958e-07	T	-	6	28086883	ZSCAN31	1
6:28092685:C:T	GTEx/v8	Brain_Spinal_cord_cervical_c-1	ENSG00000235109	T	3.3258e-07	0.735853	6.66958e-07	C	-	6	28092685	ZSCAN31	1
6:28097193:A:G	GTEx/v8	Brain_Spinal_cord_cervical_c-1	ENSG00000235109	A	3.3258e-07	0.735853	6.66958e-07	G	-	6	28097193	ZSCAN31	1
6:28102378:C:T	GTEx/v8	Brain_Spinal_cord_cervical_c-1	ENSG00000235109	T	2.54477e-06	0.696055	6.66958e-07	C	-	6	28102378	ZSCAN31	1
6:28107357:C:T	GTEx/v8	Brain_Spinal_cord_cervical_c-1	ENSG00000235109	C	2.54477e-06	0.696055	6.66958e-07	T	-	6	28107357	ZSCAN31	1
6:28126840:C:T	GTEx/v8	Brain_Spinal_cord_cervical_c-1	ENSG00000235109	T	2.54477e-06	0.696055	6.66958e-07	C	-	6	28126840	ZSCAN31	1
6:28130411:A:AGAG	GTEx/v8	Brain_Spinal_cord_cervical_c-1	ENSG00000235109	A	2.54477e-06	0.696055	6.66958e-07	NA	NA	6	28130411	ZSCAN31	1
6:28132837:A:ACTC	GTEx/v8	Brain_Spinal_cord_cervical_c-1	ENSG00000235109	A	3.03825e-06	0.690698	6.66958e-07	NA	NA	6	28132837	ZSCAN31	1
6:28141460:A:G	GTEx/v8	Brain_Spinal_cord_cervical_c-1	ENSG00000235109	A	2.54477e-06	0.696055	6.66958e-07	G	-	6	28141460	ZSCAN31	1
6:28143118:A:G	GTEx/v8	Brain_Spinal_cord_cervical_c-1	ENSG00000235109	G	2.54477e-06	0.696055	6.66958e-07	A	-	6	28143118	ZSCAN31	1
6:28168343:C:T	GTEx/v8	Brain_Spinal_cord_cervical_c-1	ENSG00000235109	T	5.81585e-07	0.731666	6.66958e-07	C	-	6	28168343	ZSCAN31	1
6:28183242:T:TTCTGAGGAA	GTEx/v8	Brain_Spinal_cord_cervical_c-1	ENSG00000235109	TTCTGAGGAA	2.88374e-08	0.795863	6.66958e-07	NA	NA	6	28183242	ZSCAN31	1
6:28190830:A:T	GTEx/v8	Brain_Spinal_cord_cervical_c-1	ENSG00000235109	A	6.33735e-09	0.840617	6.66958e-07	T	-	6	28190830	ZSCAN31	1
6:28191057:C:T	GTEx/v8	Brain_Spinal_cord_cervical_c-1	ENSG00000235109	T	6.33735e-09	0.840617	6.66958e-07	C	-	6	28191057	ZSCAN31	1
6:28203300:A:G	GTEx/v8	Brain_Spinal_cord_cervical_c-1	ENSG00000235109	G	2.88374e-08	0.795863	6.66958e-07	A	-	6	28203300	ZSCAN31	1
6:28214698:C:T	GTEx/v8	Brain_Spinal_cord_cervical_c-1	ENSG00000235109	T	2.52395e-05	0.687587	6.66958e-07	C	-	6	28214698	ZSCAN31	1
6:28619353:A:G	GTEx/v8	Brain_Spinal_cord_cervical_c-1	ENSG00000235109	G	0.000108242	0.734022	6.66958e-07	A	-	6	28619353	ZSCAN31	1
6:28671343:C:G	GTEx/v8	Brain_Spinal_cord_cervical_c-1	ENSG00000235109	C	1.0921e-05	-0.715144	6.66958e-07	C	-	6	28671343	ZSCAN31	1
6:28673434:A:G	GTEx/v8	Brain_Spinal_cord_cervical_c-1	ENSG00000235109	A	6.57468e-05	0.730613	6.66958e-07	G	-	6	28673434	ZSCAN31	1
6:28673998:A:G	GTEx/v8	Brain_Spinal_cord_cervical_c-1	ENSG00000235109	G	6.68384e-05	-0.701754	6.66958e-07	G	-	6	28673998	ZSCAN31	1
6:28681415:A:G	GTEx/v8	Brain_Spinal_cord_cervical_c-1	ENSG00000235109	A	6.57468e-05	0.730613	6.66958e-07	G	-	6	28681415	ZSCAN31	1
6:28682442:C:T	GTEx/v8	Brain_Spinal_cord_cervical_c-1	ENSG00000235109	C	4.2138e-06	-0.723049	6.66958e-07	C	-	6	28682442	ZSCAN31	1
6:28682725:A:G	GTEx/v8	Brain_Spinal_cord_cervical_c-1	ENSG00000235109	A	1.0921e-05	-0.715144	6.66958e-07	A	-	6	28682725	ZSCAN31	1
6:28696063:A:C	GTEx/v8	Brain_Spinal_cord_cervical_c-1	ENSG00000235109	C	1.0921e-05	-0.715144	6.66958e-07	C	-	6	28696063	ZSCAN31	1
6:28701492:C:G	GTEx/v8	Brain_Spinal_cord_cervical_c-1	ENSG00000235109	C	1.0921e-05	-0.715144	6.66958e-07	C	-	6	28701492	ZSCAN31	1
6:28705074:G:T	GTEx/v8	Brain_Spinal_cord_cervical_c-1	ENSG00000235109	T	1.0921e-05	0.715144	6.66958e-07	G	-	6	28705074	ZSCAN31	1
6:28709151:G:GGTT	GTEx/v8	Brain_Spinal_cord_cervical_c-1	ENSG00000235109	G	8.10325e-05	0.682258	6.66958e-07	NA	NA	6	28709151	ZSCAN31	1
6:28712663:A:G	GTEx/v8	Brain_Spinal_cord_cervical_c-1	ENSG00000235109	G	6.68384e-05	0.701754	6.66958e-07	A	-	6	28712663	ZSCAN31	1
6:28713725:C:G	GTEx/v8	Brain_Spinal_cord_cervical_c-1	ENSG00000235109	C	6.68384e-05	0.701754	6.66958e-07	G	-	6	28713725	ZSCAN31	1
6:28713847:C:T	GTEx/v8	Brain_Spinal_cord_cervical_c-1	ENSG00000235109	T	6.68384e-05	0.701754	6.66958e-07	C	-	6	28713847	ZSCAN31	1
6:28715566:A:G	GTEx/v8	Brain_Spinal_cord_cervical_c-1	ENSG00000235109	A	6.68384e-05	0.701754	6.66958e-07	G	-	6	28715566	ZSCAN31	1
6:28716854:A:T	GTEx/v8	Brain_Spinal_cord_cervical_c-1	ENSG00000235109	T	6.68384e-05	0.701754	6.66958e-07	A	-	6	28716854	ZSCAN31	1
6:28717178:C:G	GTEx/v8	Brain_Spinal_cord_cervical_c-1	ENSG00000235109	C	6.68384e-05	0.701754	6.66958e-07	G	-	6	28717178	ZSCAN31	1
6:28723421:C:T	GTEx/v8	Brain_Spinal_cord_cervical_c-1	ENSG00000235109	T	6.68384e-05	0.701754	6.66958e-07	C	-	6	28723421	ZSCAN31	1
6:28723841:A:C	GTEx/v8	Brain_Spinal_cord_cervical_c-1	ENSG00000235109	C	6.68384e-05	0.701754	6.66958e-07	A	-	6	28723841	ZSCAN31	1
6:28723949:C:T	GTEx/v8	Brain_Spinal_cord_cervical_c-1	ENSG00000235109	C	6.68384e-05	0.701754	6.66958e-07	T	-	6	28723949	ZSCAN31	1
6:28723960:C:T	GTEx/v8	Brain_Spinal_cord_cervical_c-1	ENSG00000235109	T	6.68384e-05	0.701754	6.66958e-07	C	-	6	28723960	ZSCAN31	1
6:28724082:A:T	GTEx/v8	Brain_Spinal_cord_cervical_c-1	ENSG00000235109	T	6.68384e-05	0.701754	6.66958e-07	A	-	6	28724082	ZSCAN31	1
6:28726815:C:T	GTEx/v8	Brain_Spinal_cord_cervical_c-1	ENSG00000235109	T	6.68384e-05	0.701754	6.66958e-07	C	-	6	28726815	ZSCAN31	1
6:28727121:A:G	GTEx/v8	Brain_Spinal_cord_cervical_c-1	ENSG00000235109	A	6.57468e-05	0.730613	6.66958e-07	G	-	6	28727121	ZSCAN31	1
6:28727343:A:G	GTEx/v8	Brain_Spinal_cord_cervical_c-1	ENSG00000235109	G	6.68384e-05	0.701754	6.66958e-07	A	-	6	28727343	ZSCAN31	1
6:28731188:G:T	GTEx/v8	Brain_Spinal_cord_cervical_c-1	ENSG00000235109	G	6.68384e-05	0.701754	6.66958e-07	T	-	6	28731188	ZSCAN31	1
6:28732514:A:G	GTEx/v8	Brain_Spinal_cord_cervical_c-1	ENSG00000235109	G	6.68384e-05	0.701754	6.66958e-07	A	-	6	28732514	ZSCAN31	1
6:28734676:A:G	GTEx/v8	Brain_Spinal_cord_cervical_c-1	ENSG00000235109	A	6.68384e-05	0.701754	6.66958e-07	G	-	6	28734676	ZSCAN31	1
6:28734987:C:CAA	GTEx/v8	Brain_Spinal_cord_cervical_c-1	ENSG00000235109	C	6.57468e-05	0.730613	6.66958e-07	NA	NA	6	28734987	ZSCAN31	1
6:28736201:A:G	GTEx/v8	Brain_Spinal_cord_cervical_c-1	ENSG00000235109	A	6.68384e-05	0.701754	6.66958e-07	G	-	6	28736201	ZSCAN31	1
6:28736988:A:G	GTEx/v8	Brain_Spinal_cord_cervical_c-1	ENSG00000235109	G	6.68384e-05	0.701754	6.66958e-07	A	-	6	28736988	ZSCAN31	1
6:28737054:A:G	GTEx/v8	Brain_Spinal_cord_cervical_c-1	ENSG00000235109	G	6.68384e-05	0.701754	6.66958e-07	A	-	6	28737054	ZSCAN31	1
6:28738429:G:T	GTEx/v8	Brain_Spinal_cord_cervical_c-1	ENSG00000235109	T	6.68384e-05	0.701754	6.66958e-07	G	-	6	28738429	ZSCAN31	1
6:28741734:A:C	GTEx/v8	Brain_Spinal_cord_cervical_c-1	ENSG00000235109	A	6.57468e-05	0.730613	6.66958e-07	C	-	6	28741734	ZSCAN31	1
6:28742086:C:G	GTEx/v8	Brain_Spinal_cord_cervical_c-1	ENSG00000235109	C	6.68384e-05	0.701754	6.66958e-07	G	-	6	28742086	ZSCAN31	1
6:28742850:A:G	GTEx/v8	Brain_Spinal_cord_cervical_c-1	ENSG00000235109	A	6.68384e-05	0.701754	6.66958e-07	G	-	6	28742850	ZSCAN31	1
6:28745452:A:G	GTEx/v8	Brain_Spinal_cord_cervical_c-1	ENSG00000235109	A	6.68384e-05	0.701754	6.66958e-07	G	-	6	28745452	ZSCAN31	1
6:28746171:A:G	GTEx/v8	Brain_Spinal_cord_cervical_c-1	ENSG00000235109	A	6.68384e-05	0.701754	6.66958e-07	G	-	6	28746171	ZSCAN31	1
6:28748281:C:T	GTEx/v8	Brain_Spinal_cord_cervical_c-1	ENSG00000235109	T	6.68384e-05	0.701754	6.66958e-07	C	-	6	28748281	ZSCAN31	1
6:28751041:G:T	GTEx/v8	Brain_Spinal_cord_cervical_c-1	ENSG00000235109	T	6.68384e-05	0.701754	6.66958e-07	G	-	6	28751041	ZSCAN31	1
6:28753646:C:T	GTEx/v8	Brain_Spinal_cord_cervical_c-1	ENSG00000235109	T	6.68384e-05	0.701754	6.66958e-07	C	-	6	28753646	ZSCAN31	1
6:28754431:A:AT	GTEx/v8	Brain_Spinal_cord_cervical_c-1	ENSG00000235109	A	6.68384e-05	0.701754	6.66958e-07	NA	NA	6	28754431	ZSCAN31	1
6:28756008:A:T	GTEx/v8	Brain_Spinal_cord_cervical_c-1	ENSG00000235109	T	6.68384e-05	0.701754	6.66958e-07	A	-	6	28756008	ZSCAN31	1
6:28756088:C:T	GTEx/v8	Brain_Spinal_cord_cervical_c-1	ENSG00000235109	T	6.68384e-05	0.701754	6.66958e-07	C	-	6	28756088	ZSCAN31	1
6:28756902:C:T	GTEx/v8	Brain_Spinal_cord_cervical_c-1	ENSG00000235109	T	6.68384e-05	0.701754	6.66958e-07	C	-	6	28756902	ZSCAN31	1
6:28757489:C:T	GTEx/v8	Brain_Spinal_cord_cervical_c-1	ENSG00000235109	C	6.68384e-05	0.701754	6.66958e-07	T	-	6	28757489	ZSCAN31	1
6:28757555:C:G	GTEx/v8	Brain_Spinal_cord_cervical_c-1	ENSG00000235109	G	6.68384e-05	0.701754	6.66958e-07	C	-	6	28757555	ZSCAN31	1
6:28764103:A:T	GTEx/v8	Brain_Spinal_cord_cervical_c-1	ENSG00000235109	A	6.68384e-05	0.701754	6.66958e-07	T	-	6	28764103	ZSCAN31	1
6:28765098:C:G	GTEx/v8	Brain_Spinal_cord_cervical_c-1	ENSG00000235109	G	6.68384e-05	0.701754	6.66958e-07	C	-	6	28765098	ZSCAN31	1
6:28765346:C:G	GTEx/v8	Brain_Spinal_cord_cervical_c-1	ENSG00000235109	C	6.68384e-05	0.701754	6.66958e-07	G	-	6	28765346	ZSCAN31	1
6:28767482:A:C	GTEx/v8	Brain_Spinal_cord_cervical_c-1	ENSG00000235109	A	6.68384e-05	0.701754	6.66958e-07	C	-	6	28767482	ZSCAN31	1
6:28768267:A:G	GTEx/v8	Brain_Spinal_cord_cervical_c-1	ENSG00000235109	A	6.68384e-05	0.701754	6.66958e-07	G	-	6	28768267	ZSCAN31	1
6:28768698:C:T	GTEx/v8	Brain_Spinal_cord_cervical_c-1	ENSG00000235109	T	6.68384e-05	0.701754	6.66958e-07	C	-	6	28768698	ZSCAN31	1
6:28768932:C:T	GTEx/v8	Brain_Spinal_cord_cervical_c-1	ENSG00000235109	T	6.68384e-05	0.701754	6.66958e-07	C	-	6	28768932	ZSCAN31	1
6:28773355:G:T	GTEx/v8	Brain_Spinal_cord_cervical_c-1	ENSG00000235109	T	6.68384e-05	0.701754	6.66958e-07	G	-	6	28773355	ZSCAN31	1
6:28775564:A:G	GTEx/v8	Brain_Spinal_cord_cervical_c-1	ENSG00000235109	A	6.68384e-05	0.701754	6.66958e-07	G	-	6	28775564	ZSCAN31	1
6:28776117:A:G	GTEx/v8	Brain_Spinal_cord_cervical_c-1	ENSG00000235109	A	6.68384e-05	0.701754	6.66958e-07	G	-	6	28776117	ZSCAN31	1
6:28776317:C:T	GTEx/v8	Brain_Spinal_cord_cervical_c-1	ENSG00000235109	C	6.68384e-05	0.701754	6.66958e-07	T	-	6	28776317	ZSCAN31	1
6:28777570:T:TC	GTEx/v8	Brain_Spinal_cord_cervical_c-1	ENSG00000235109	TC	6.68384e-05	0.701754	6.66958e-07	NA	NA	6	28777570	ZSCAN31	1
6:28778723:C:T	GTEx/v8	Brain_Spinal_cord_cervical_c-1	ENSG00000235109	T	6.57468e-05	0.730613	6.66958e-07	C	-	6	28778723	ZSCAN31	1
6:28779878:G:T	GTEx/v8	Brain_Spinal_cord_cervical_c-1	ENSG00000235109	G	6.68384e-05	0.701754	6.66958e-07	T	-	6	28779878	ZSCAN31	1
6:28782160:A:G	GTEx/v8	Brain_Spinal_cord_cervical_c-1	ENSG00000235109	A	6.68384e-05	0.701754	6.66958e-07	G	-	6	28782160	ZSCAN31	1
6:28782310:C:T	GTEx/v8	Brain_Spinal_cord_cervical_c-1	ENSG00000235109	C	6.68384e-05	0.701754	6.66958e-07	T	-	6	28782310	ZSCAN31	1
6:28787384:C:T	GTEx/v8	Brain_Spinal_cord_cervical_c-1	ENSG00000235109	C	6.68384e-05	0.701754	6.66958e-07	T	-	6	28787384	ZSCAN31	1
6:28792030:A:G	GTEx/v8	Brain_Spinal_cord_cervical_c-1	ENSG00000235109	A	6.57468e-05	0.730613	6.66958e-07	G	-	6	28792030	ZSCAN31	1
6:28793904:G:T	GTEx/v8	Brain_Spinal_cord_cervical_c-1	ENSG00000235109	T	6.57468e-05	0.730613	6.66958e-07	G	-	6	28793904	ZSCAN31	1
6:28793915:C:T	GTEx/v8	Brain_Spinal_cord_cervical_c-1	ENSG00000235109	C	6.68384e-05	0.701754	6.66958e-07	T	-	6	28793915	ZSCAN31	1
6:28795856:A:T	GTEx/v8	Brain_Spinal_cord_cervical_c-1	ENSG00000235109	T	6.68384e-05	0.701754	6.66958e-07	A	-	6	28795856	ZSCAN31	1
6:28799155:A:T	GTEx/v8	Brain_Spinal_cord_cervical_c-1	ENSG00000235109	T	6.68384e-05	0.701754	6.66958e-07	NA	NA	6	28799155	ZSCAN31	1
6:28799388:G:T	GTEx/v8	Brain_Spinal_cord_cervical_c-1	ENSG00000235109	G	6.68384e-05	0.701754	6.66958e-07	NA	NA	6	28799388	ZSCAN31	1
6:28801168:A:G	GTEx/v8	Brain_Spinal_cord_cervical_c-1	ENSG00000235109	A	6.68384e-05	0.701754	6.66958e-07	G	-	6	28801168	ZSCAN31	1
6:28802149:A:G	GTEx/v8	Brain_Spinal_cord_cervical_c-1	ENSG00000235109	A	6.68384e-05	0.701754	6.66958e-07	G	-	6	28802149	ZSCAN31	1
6:28803291:C:T	GTEx/v8	Brain_Spinal_cord_cervical_c-1	ENSG00000235109	T	6.68384e-05	0.701754	6.66958e-07	C	-	6	28803291	ZSCAN31	1
6:28803504:C:T	GTEx/v8	Brain_Spinal_cord_cervical_c-1	ENSG00000235109	C	6.68384e-05	0.701754	6.66958e-07	T	-	6	28803504	ZSCAN31	1
6:28803633:A:T	GTEx/v8	Brain_Spinal_cord_cervical_c-1	ENSG00000235109	T	6.68384e-05	0.701754	6.66958e-07	A	-	6	28803633	ZSCAN31	1
6:28804688:A:G	GTEx/v8	Brain_Spinal_cord_cervical_c-1	ENSG00000235109	A	6.68384e-05	0.701754	6.66958e-07	G	-	6	28804688	ZSCAN31	1
6:28806303:C:G	GTEx/v8	Brain_Spinal_cord_cervical_c-1	ENSG00000235109	C	6.68384e-05	0.701754	6.66958e-07	G	-	6	28806303	ZSCAN31	1
6:28808992:A:G	GTEx/v8	Brain_Spinal_cord_cervical_c-1	ENSG00000235109	G	6.68384e-05	0.701754	6.66958e-07	A	-	6	28808992	ZSCAN31	1
6:28809038:G:T	GTEx/v8	Brain_Spinal_cord_cervical_c-1	ENSG00000235109	G	6.68384e-05	0.701754	6.66958e-07	T	-	6	28809038	ZSCAN31	1
6:28809050:C:G	GTEx/v8	Brain_Spinal_cord_cervical_c-1	ENSG00000235109	C	6.57468e-05	0.730613	6.66958e-07	G	-	6	28809050	ZSCAN31	1
6:28809598:C:T	GTEx/v8	Brain_Spinal_cord_cervical_c-1	ENSG00000235109	C	6.68384e-05	0.701754	6.66958e-07	T	-	6	28809598	ZSCAN31	1
6:28814446:C:T	GTEx/v8	Brain_Spinal_cord_cervical_c-1	ENSG00000235109	C	6.68384e-05	0.701754	6.66958e-07	T	-	6	28814446	ZSCAN31	1
6:28817590:C:T	GTEx/v8	Brain_Spinal_cord_cervical_c-1	ENSG00000235109	T	6.68384e-05	0.701754	6.66958e-07	C	-	6	28817590	ZSCAN31	1
6:28817897:C:T	GTEx/v8	Brain_Spinal_cord_cervical_c-1	ENSG00000235109	C	6.68384e-05	0.701754	6.66958e-07	T	-	6	28817897	ZSCAN31	1
6:28819880:A:G	GTEx/v8	Brain_Spinal_cord_cervical_c-1	ENSG00000235109	G	6.68384e-05	0.701754	6.66958e-07	A	-	6	28819880	ZSCAN31	1
6:28821676:A:G	GTEx/v8	Brain_Spinal_cord_cervical_c-1	ENSG00000235109	A	6.68384e-05	0.701754	6.66958e-07	G	-	6	28821676	ZSCAN31	1
6:28821735:C:T	GTEx/v8	Brain_Spinal_cord_cervical_c-1	ENSG00000235109	C	6.68384e-05	0.701754	6.66958e-07	NA	NA	6	28821735	ZSCAN31	1
6:28823999:A:C	GTEx/v8	Brain_Spinal_cord_cervical_c-1	ENSG00000235109	A	6.68384e-05	0.701754	6.66958e-07	C	-	6	28823999	ZSCAN31	1
6:28824397:A:T	GTEx/v8	Brain_Spinal_cord_cervical_c-1	ENSG00000235109	A	6.68384e-05	0.701754	6.66958e-07	T	-	6	28824397	ZSCAN31	1
6:28824974:C:T	GTEx/v8	Brain_Spinal_cord_cervical_c-1	ENSG00000235109	T	6.57468e-05	0.730613	6.66958e-07	C	-	6	28824974	ZSCAN31	1
6:28825571:A:G	GTEx/v8	Brain_Spinal_cord_cervical_c-1	ENSG00000235109	A	6.68384e-05	0.701754	6.66958e-07	G	-	6	28825571	ZSCAN31	1
6:28825573:A:G	GTEx/v8	Brain_Spinal_cord_cervical_c-1	ENSG00000235109	A	6.68384e-05	0.701754	6.66958e-07	G	-	6	28825573	ZSCAN31	1
6:28827879:C:T	GTEx/v8	Brain_Spinal_cord_cervical_c-1	ENSG00000235109	T	6.68384e-05	0.701754	6.66958e-07	C	-	6	28827879	ZSCAN31	1
6:28828393:T:TCTAAC	GTEx/v8	Brain_Spinal_cord_cervical_c-1	ENSG00000235109	T	6.68384e-05	0.701754	6.66958e-07	NA	NA	6	28828393	ZSCAN31	1
6:28829637:C:G	GTEx/v8	Brain_Spinal_cord_cervical_c-1	ENSG00000235109	C	6.68384e-05	0.701754	6.66958e-07	G	-	6	28829637	ZSCAN31	1
6:28831021:G:T	GTEx/v8	Brain_Spinal_cord_cervical_c-1	ENSG00000235109	G	6.57468e-05	0.730613	6.66958e-07	T	-	6	28831021	ZSCAN31	1
6:28831611:C:T	GTEx/v8	Brain_Spinal_cord_cervical_c-1	ENSG00000235109	T	6.57468e-05	0.730613	6.66958e-07	C	-	6	28831611	ZSCAN31	1
6:28832788:A:G	GTEx/v8	Brain_Spinal_cord_cervical_c-1	ENSG00000235109	G	1.0921e-05	0.715144	6.66958e-07	A	-	6	28832788	ZSCAN31	1
6:28833101:G:T	GTEx/v8	Brain_Spinal_cord_cervical_c-1	ENSG00000235109	G	6.68384e-05	0.701754	6.66958e-07	T	-	6	28833101	ZSCAN31	1
6:28833143:G:GATTT	GTEx/v8	Brain_Spinal_cord_cervical_c-1	ENSG00000235109	G	6.68384e-05	0.701754	6.66958e-07	NA	NA	6	28833143	ZSCAN31	1
6:28837343:A:AC	GTEx/v8	Brain_Spinal_cord_cervical_c-1	ENSG00000235109	A	6.68384e-05	0.701754	6.66958e-07	NA	NA	6	28837343	ZSCAN31	1
6:28837437:C:T	GTEx/v8	Brain_Spinal_cord_cervical_c-1	ENSG00000235109	T	6.68384e-05	0.701754	6.66958e-07	C	-	6	28837437	ZSCAN31	1
6:28837805:A:G	GTEx/v8	Brain_Spinal_cord_cervical_c-1	ENSG00000235109	A	6.68384e-05	0.701754	6.66958e-07	G	-	6	28837805	ZSCAN31	1
6:28838629:C:T	GTEx/v8	Brain_Spinal_cord_cervical_c-1	ENSG00000235109	C	6.68384e-05	0.701754	6.66958e-07	T	-	6	28838629	ZSCAN31	1
6:28839353:A:C	GTEx/v8	Brain_Spinal_cord_cervical_c-1	ENSG00000235109	A	6.68384e-05	0.701754	6.66958e-07	C	-	6	28839353	ZSCAN31	1
6:28839403:A:G	GTEx/v8	Brain_Spinal_cord_cervical_c-1	ENSG00000235109	A	6.68384e-05	0.701754	6.66958e-07	G	-	6	28839403	ZSCAN31	1
6:28839529:C:T	GTEx/v8	Brain_Spinal_cord_cervical_c-1	ENSG00000235109	C	6.68384e-05	0.701754	6.66958e-07	T	-	6	28839529	ZSCAN31	1
6:28839709:A:G	GTEx/v8	Brain_Spinal_cord_cervical_c-1	ENSG00000235109	G	7.58811e-05	0.709387	6.66958e-07	A	-	6	28839709	ZSCAN31	1
6:28839798:A:G	GTEx/v8	Brain_Spinal_cord_cervical_c-1	ENSG00000235109	A	6.68384e-05	0.701754	6.66958e-07	G	-	6	28839798	ZSCAN31	1
6:28839899:C:T	GTEx/v8	Brain_Spinal_cord_cervical_c-1	ENSG00000235109	C	6.68384e-05	0.701754	6.66958e-07	T	-	6	28839899	ZSCAN31	1
6:28839908:A:G	GTEx/v8	Brain_Spinal_cord_cervical_c-1	ENSG00000235109	A	6.68384e-05	0.701754	6.66958e-07	G	-	6	28839908	ZSCAN31	1
6:28846924:C:CT	GTEx/v8	Brain_Spinal_cord_cervical_c-1	ENSG00000235109	C	6.68384e-05	0.701754	6.66958e-07	NA	NA	6	28846924	ZSCAN31	1
6:28847384:C:T	GTEx/v8	Brain_Spinal_cord_cervical_c-1	ENSG00000235109	T	6.68384e-05	0.701754	6.66958e-07	C	-	6	28847384	ZSCAN31	1
6:28851572:C:T	GTEx/v8	Brain_Spinal_cord_cervical_c-1	ENSG00000235109	C	6.57468e-05	0.730613	6.66958e-07	T	-	6	28851572	ZSCAN31	1
6:28852156:C:T	GTEx/v8	Brain_Spinal_cord_cervical_c-1	ENSG00000235109	T	6.57468e-05	0.730613	6.66958e-07	C	-	6	28852156	ZSCAN31	1
6:28852451:C:T	GTEx/v8	Brain_Spinal_cord_cervical_c-1	ENSG00000235109	C	6.57468e-05	0.730613	6.66958e-07	T	-	6	28852451	ZSCAN31	1
6:28852878:A:G	GTEx/v8	Brain_Spinal_cord_cervical_c-1	ENSG00000235109	A	6.57468e-05	0.730613	6.66958e-07	G	-	6	28852878	ZSCAN31	1
6:28853197:A:G	GTEx/v8	Brain_Spinal_cord_cervical_c-1	ENSG00000235109	G	6.57468e-05	0.730613	6.66958e-07	A	-	6	28853197	ZSCAN31	1
6:28855805:A:C	GTEx/v8	Brain_Spinal_cord_cervical_c-1	ENSG00000235109	C	6.57468e-05	0.730613	6.66958e-07	A	-	6	28855805	ZSCAN31	1
6:28856689:A:G	GTEx/v8	Brain_Spinal_cord_cervical_c-1	ENSG00000235109	G	6.57468e-05	0.730613	6.66958e-07	A	-	6	28856689	ZSCAN31	1
6:28856740:A:C	GTEx/v8	Brain_Spinal_cord_cervical_c-1	ENSG00000235109	C	6.57468e-05	0.730613	6.66958e-07	A	-	6	28856740	ZSCAN31	1
6:28856889:A:T	GTEx/v8	Brain_Spinal_cord_cervical_c-1	ENSG00000235109	A	6.57468e-05	0.730613	6.66958e-07	T	-	6	28856889	ZSCAN31	1
6:28857630:C:G	GTEx/v8	Brain_Spinal_cord_cervical_c-1	ENSG00000235109	C	6.57468e-05	0.730613	6.66958e-07	G	-	6	28857630	ZSCAN31	1
6:28862497:A:G	GTEx/v8	Brain_Spinal_cord_cervical_c-1	ENSG00000235109	A	6.57468e-05	0.730613	6.66958e-07	G	-	6	28862497	ZSCAN31	1
6:28864849:A:G	GTEx/v8	Brain_Spinal_cord_cervical_c-1	ENSG00000235109	G	6.57468e-05	0.730613	6.66958e-07	A	-	6	28864849	ZSCAN31	1
6:28865209:T:TA	GTEx/v8	Brain_Spinal_cord_cervical_c-1	ENSG00000235109	TA	6.57468e-05	0.730613	6.66958e-07	NA	NA	6	28865209	ZSCAN31	1
6:28866528:C:T	GTEx/v8	Brain_Spinal_cord_cervical_c-1	ENSG00000235109	C	6.57468e-05	0.730613	6.66958e-07	T	-	6	28866528	ZSCAN31	1
6:28868494:C:G	GTEx/v8	Brain_Spinal_cord_cervical_c-1	ENSG00000235109	G	6.57468e-05	0.730613	6.66958e-07	C	-	6	28868494	ZSCAN31	1
6:28875501:C:T	GTEx/v8	Brain_Spinal_cord_cervical_c-1	ENSG00000235109	C	6.57468e-05	0.730613	6.66958e-07	T	-	6	28875501	ZSCAN31	1
6:28877247:C:T	GTEx/v8	Brain_Spinal_cord_cervical_c-1	ENSG00000235109	C	6.57468e-05	0.730613	6.66958e-07	T	-	6	28877247	ZSCAN31	1
6:28883296:A:G	GTEx/v8	Brain_Spinal_cord_cervical_c-1	ENSG00000235109	A	6.57468e-05	0.730613	6.66958e-07	G	-	6	28883296	ZSCAN31	1
6:28885863:A:G	GTEx/v8	Brain_Spinal_cord_cervical_c-1	ENSG00000235109	G	6.57468e-05	0.730613	6.66958e-07	A	-	6	28885863	ZSCAN31	1
6:28885865:A:G	GTEx/v8	Brain_Spinal_cord_cervical_c-1	ENSG00000235109	G	6.57468e-05	0.730613	6.66958e-07	A	-	6	28885865	ZSCAN31	1
6:28891176:C:T	GTEx/v8	Brain_Spinal_cord_cervical_c-1	ENSG00000235109	C	6.57468e-05	0.730613	6.66958e-07	T	-	6	28891176	ZSCAN31	1
6:28893573:C:T	GTEx/v8	Brain_Spinal_cord_cervical_c-1	ENSG00000235109	C	6.57468e-05	0.730613	6.66958e-07	T	-	6	28893573	ZSCAN31	1
6:28897980:C:T	GTEx/v8	Brain_Spinal_cord_cervical_c-1	ENSG00000235109	C	2.43341e-05	0.723134	6.66958e-07	T	-	6	28897980	ZSCAN31	1
6:28898287:C:T	GTEx/v8	Brain_Spinal_cord_cervical_c-1	ENSG00000235109	T	6.57468e-05	0.730613	6.66958e-07	C	-	6	28898287	ZSCAN31	1
6:28905523:A:G	GTEx/v8	Brain_Spinal_cord_cervical_c-1	ENSG00000235109	A	6.57468e-05	0.730613	6.66958e-07	G	-	6	28905523	ZSCAN31	1
6:28905791:A:G	GTEx/v8	Brain_Spinal_cord_cervical_c-1	ENSG00000235109	A	6.57468e-05	0.730613	6.66958e-07	G	-	6	28905791	ZSCAN31	1
6:28905932:A:C	GTEx/v8	Brain_Spinal_cord_cervical_c-1	ENSG00000235109	A	6.57468e-05	0.730613	6.66958e-07	C	-	6	28905932	ZSCAN31	1
6:28906285:C:G	GTEx/v8	Brain_Spinal_cord_cervical_c-1	ENSG00000235109	G	6.57468e-05	0.730613	6.66958e-07	C	-	6	28906285	ZSCAN31	1
6:28906922:C:G	GTEx/v8	Brain_Spinal_cord_cervical_c-1	ENSG00000235109	G	6.57468e-05	0.730613	6.66958e-07	C	-	6	28906922	ZSCAN31	1
6:28916594:A:G	GTEx/v8	Brain_Spinal_cord_cervical_c-1	ENSG00000235109	A	6.57468e-05	0.730613	6.66958e-07	G	-	6	28916594	ZSCAN31	1
6:28919896:A:G	GTEx/v8	Brain_Spinal_cord_cervical_c-1	ENSG00000235109	A	6.57468e-05	0.730613	6.66958e-07	G	-	6	28919896	ZSCAN31	1
6:28920972:A:G	GTEx/v8	Brain_Spinal_cord_cervical_c-1	ENSG00000235109	A	6.57468e-05	0.730613	6.66958e-07	G	-	6	28920972	ZSCAN31	1
6:28923367:A:G	GTEx/v8	Brain_Spinal_cord_cervical_c-1	ENSG00000235109	G	6.57468e-05	0.730613	6.66958e-07	A	-	6	28923367	ZSCAN31	1
6:28926237:C:T	GTEx/v8	Brain_Spinal_cord_cervical_c-1	ENSG00000235109	T	6.57468e-05	0.730613	6.66958e-07	C	-	6	28926237	ZSCAN31	1
6:28927271:A:G	GTEx/v8	Brain_Spinal_cord_cervical_c-1	ENSG00000235109	A	6.57468e-05	0.730613	6.66958e-07	G	-	6	28927271	ZSCAN31	1
6:28927542:A:G	GTEx/v8	Brain_Spinal_cord_cervical_c-1	ENSG00000235109	G	6.57468e-05	0.730613	6.66958e-07	A	-	6	28927542	ZSCAN31	1
6:28930257:A:G	GTEx/v8	Brain_Spinal_cord_cervical_c-1	ENSG00000235109	A	6.57468e-05	0.730613	6.66958e-07	G	-	6	28930257	ZSCAN31	1
6:28934352:C:T	GTEx/v8	Brain_Spinal_cord_cervical_c-1	ENSG00000235109	C	6.57468e-05	0.730613	6.66958e-07	T	-	6	28934352	ZSCAN31	1
6:28939283:C:T	GTEx/v8	Brain_Spinal_cord_cervical_c-1	ENSG00000235109	C	6.57468e-05	0.730613	6.66958e-07	T	-	6	28939283	ZSCAN31	1
6:28944086:G:T	GTEx/v8	Brain_Spinal_cord_cervical_c-1	ENSG00000235109	T	6.57468e-05	0.730613	6.66958e-07	G	-	6	28944086	ZSCAN31	1
6:28948092:G:T	GTEx/v8	Brain_Spinal_cord_cervical_c-1	ENSG00000235109	T	6.57468e-05	0.730613	6.66958e-07	G	-	6	28948092	ZSCAN31	1
6:28949960:C:T	GTEx/v8	Brain_Spinal_cord_cervical_c-1	ENSG00000235109	C	6.57468e-05	0.730613	6.66958e-07	T	-	6	28949960	ZSCAN31	1
6:28954293:A:G	GTEx/v8	Brain_Spinal_cord_cervical_c-1	ENSG00000235109	A	6.57468e-05	0.730613	6.66958e-07	G	-	6	28954293	ZSCAN31	1
6:28957139:C:T	GTEx/v8	Brain_Spinal_cord_cervical_c-1	ENSG00000235109	T	6.57468e-05	0.730613	6.66958e-07	C	-	6	28957139	ZSCAN31	1
6:28957480:G:GCCTTA	GTEx/v8	Brain_Spinal_cord_cervical_c-1	ENSG00000235109	G	6.57468e-05	0.730613	6.66958e-07	NA	NA	6	28957480	ZSCAN31	1
6:28974265:G:T	GTEx/v8	Brain_Spinal_cord_cervical_c-1	ENSG00000235109	T	6.57468e-05	0.730613	6.66958e-07	G	-	6	28974265	ZSCAN31	1
6:28977217:C:G	GTEx/v8	Brain_Spinal_cord_cervical_c-1	ENSG00000235109	C	6.57468e-05	0.730613	6.66958e-07	G	-	6	28977217	ZSCAN31	1
6:28980707:A:G	GTEx/v8	Brain_Spinal_cord_cervical_c-1	ENSG00000235109	G	6.57468e-05	0.730613	6.66958e-07	A	-	6	28980707	ZSCAN31	1
6:28981519:C:G	GTEx/v8	Brain_Spinal_cord_cervical_c-1	ENSG00000235109	C	6.57468e-05	0.730613	6.66958e-07	G	-	6	28981519	ZSCAN31	1
6:28982272:C:T	GTEx/v8	Brain_Spinal_cord_cervical_c-1	ENSG00000235109	T	6.57468e-05	0.730613	6.66958e-07	C	-	6	28982272	ZSCAN31	1
6:28983887:A:G	GTEx/v8	Brain_Spinal_cord_cervical_c-1	ENSG00000235109	G	6.57468e-05	0.730613	6.66958e-07	A	-	6	28983887	ZSCAN31	1
17:65800140:A:G	GTEx/v8	Brain_Cerebellar_Hemisphere	ENSG00000171634	A	9.03213e-09	0.231452	1.0777e-06	G	-	17	65800140	BPTF	1
17:65821166:A:C	GTEx/v8	Brain_Cerebellar_Hemisphere	ENSG00000171634	A	3.47565e-09	0.229173	1.0777e-06	C	-	17	65821166	BPTF	1
17:65822573:C:CAG	GTEx/v8	Brain_Cerebellar_Hemisphere	ENSG00000171634	C	2.88879e-06	-0.202747	1.0777e-06	NA	NA	17	65822573	BPTF	1
17:65825354:C:T	GTEx/v8	Brain_Cerebellar_Hemisphere	ENSG00000171634	T	6.65937e-06	-0.199991	1.0777e-06	T	-	17	65825354	BPTF	1
17:65825374:A:G	GTEx/v8	Brain_Cerebellar_Hemisphere	ENSG00000171634	G	6.65937e-06	-0.199991	1.0777e-06	G	-	17	65825374	BPTF	1
17:65826090:C:G	GTEx/v8	Brain_Cerebellar_Hemisphere	ENSG00000171634	G	5.1796e-07	-0.210291	1.0777e-06	G	-	17	65826090	BPTF	1
17:65826861:A:G	GTEx/v8	Brain_Cerebellar_Hemisphere	ENSG00000171634	G	6.65937e-06	-0.199991	1.0777e-06	G	-	17	65826861	BPTF	1
17:65827443:C:T	GTEx/v8	Brain_Cerebellar_Hemisphere	ENSG00000171634	T	6.65937e-06	-0.199991	1.0777e-06	T	-	17	65827443	BPTF	1
17:65828710:A:G	GTEx/v8	Brain_Cerebellar_Hemisphere	ENSG00000171634	G	6.65937e-06	-0.199991	1.0777e-06	G	-	17	65828710	BPTF	1
17:65829358:A:C	GTEx/v8	Brain_Cerebellar_Hemisphere	ENSG00000171634	C	1.7848e-06	-0.20073	1.0777e-06	C	-	17	65829358	BPTF	1
17:65830282:A:G	GTEx/v8	Brain_Cerebellar_Hemisphere	ENSG00000171634	G	1.7848e-06	-0.20073	1.0777e-06	G	-	17	65830282	BPTF	1
17:65830578:C:T	GTEx/v8	Brain_Cerebellar_Hemisphere	ENSG00000171634	T	6.65937e-06	-0.199991	1.0777e-06	T	-	17	65830578	BPTF	1
17:65831258:A:T	GTEx/v8	Brain_Cerebellar_Hemisphere	ENSG00000171634	T	1.7848e-06	-0.20073	1.0777e-06	T	-	17	65831258	BPTF	1
17:65831741:G:GT	GTEx/v8	Brain_Cerebellar_Hemisphere	ENSG00000171634	G	6.65937e-06	-0.199991	1.0777e-06	NA	NA	17	65831741	BPTF	1
17:65832016:C:T	GTEx/v8	Brain_Cerebellar_Hemisphere	ENSG00000171634	C	6.47986e-07	-0.209621	1.0777e-06	C	-	17	65832016	BPTF	1
17:65832390:A:G	GTEx/v8	Brain_Cerebellar_Hemisphere	ENSG00000171634	A	1.7848e-06	-0.20073	1.0777e-06	A	-	17	65832390	BPTF	1
17:65832576:A:G	GTEx/v8	Brain_Cerebellar_Hemisphere	ENSG00000171634	G	6.65937e-06	-0.199991	1.0777e-06	G	-	17	65832576	BPTF	1
17:65833002:C:G	GTEx/v8	Brain_Cerebellar_Hemisphere	ENSG00000171634	G	3.42579e-07	-0.2154	1.0777e-06	G	-	17	65833002	BPTF	1
17:65833224:G:T	GTEx/v8	Brain_Cerebellar_Hemisphere	ENSG00000171634	G	1.7848e-06	-0.20073	1.0777e-06	G	-	17	65833224	BPTF	1
17:65833546:C:T	GTEx/v8	Brain_Cerebellar_Hemisphere	ENSG00000171634	C	1.7848e-06	-0.20073	1.0777e-06	C	-	17	65833546	BPTF	1
17:65834737:C:T	GTEx/v8	Brain_Cerebellar_Hemisphere	ENSG00000171634	C	3.42579e-07	-0.2154	1.0777e-06	C	-	17	65834737	BPTF	1
17:65835470:G:T	GTEx/v8	Brain_Cerebellar_Hemisphere	ENSG00000171634	T	6.65937e-06	-0.199991	1.0777e-06	T	-	17	65835470	BPTF	1
17:65835617:A:G	GTEx/v8	Brain_Cerebellar_Hemisphere	ENSG00000171634	A	6.65937e-06	-0.199991	1.0777e-06	A	-	17	65835617	BPTF	1
17:65836001:A:C	GTEx/v8	Brain_Cerebellar_Hemisphere	ENSG00000171634	C	6.65937e-06	-0.199991	1.0777e-06	C	-	17	65836001	BPTF	1
17:65837059:C:T	GTEx/v8	Brain_Cerebellar_Hemisphere	ENSG00000171634	C	6.65937e-06	-0.199991	1.0777e-06	C	-	17	65837059	BPTF	1
17:65837193:C:G	GTEx/v8	Brain_Cerebellar_Hemisphere	ENSG00000171634	G	1.7848e-06	-0.20073	1.0777e-06	G	-	17	65837193	BPTF	1
17:65837215:C:T	GTEx/v8	Brain_Cerebellar_Hemisphere	ENSG00000171634	C	1.7848e-06	-0.20073	1.0777e-06	C	-	17	65837215	BPTF	1
17:65837235:A:G	GTEx/v8	Brain_Cerebellar_Hemisphere	ENSG00000171634	G	8.98208e-06	-0.196899	1.0777e-06	G	-	17	65837235	BPTF	1
17:65837659:C:T	GTEx/v8	Brain_Cerebellar_Hemisphere	ENSG00000171634	C	3.42579e-07	-0.2154	1.0777e-06	C	-	17	65837659	BPTF	1
17:65837983:A:G	GTEx/v8	Brain_Cerebellar_Hemisphere	ENSG00000171634	G	1.7848e-06	-0.20073	1.0777e-06	G	-	17	65837983	BPTF	1
17:65838743:G:T	GTEx/v8	Brain_Cerebellar_Hemisphere	ENSG00000171634	G	1.7848e-06	-0.20073	1.0777e-06	G	-	17	65838743	BPTF	1
17:65840108:C:T	GTEx/v8	Brain_Cerebellar_Hemisphere	ENSG00000171634	C	1.7848e-06	-0.20073	1.0777e-06	C	-	17	65840108	BPTF	1
17:65840244:A:G	GTEx/v8	Brain_Cerebellar_Hemisphere	ENSG00000171634	A	5.12101e-06	-0.206989	1.0777e-06	A	-	17	65840244	BPTF	1
17:65840524:C:T	GTEx/v8	Brain_Cerebellar_Hemisphere	ENSG00000171634	C	6.65937e-06	-0.199991	1.0777e-06	C	-	17	65840524	BPTF	1
17:65840809:G:T	GTEx/v8	Brain_Cerebellar_Hemisphere	ENSG00000171634	T	6.65937e-06	-0.199991	1.0777e-06	T	-	17	65840809	BPTF	1
17:65840810:C:T	GTEx/v8	Brain_Cerebellar_Hemisphere	ENSG00000171634	C	6.65937e-06	-0.199991	1.0777e-06	C	-	17	65840810	BPTF	1
17:65841129:A:G	GTEx/v8	Brain_Cerebellar_Hemisphere	ENSG00000171634	A	6.65937e-06	-0.199991	1.0777e-06	A	-	17	65841129	BPTF	1
17:65841283:A:AAGT	GTEx/v8	Brain_Cerebellar_Hemisphere	ENSG00000171634	AAGT	3.42579e-07	-0.2154	1.0777e-06	NA	NA	17	65841283	BPTF	1
17:65841285:A:T	GTEx/v8	Brain_Cerebellar_Hemisphere	ENSG00000171634	T	3.42579e-07	-0.2154	1.0777e-06	T	-	17	65841285	BPTF	1
17:65841318:C:T	GTEx/v8	Brain_Cerebellar_Hemisphere	ENSG00000171634	T	3.42579e-07	-0.2154	1.0777e-06	T	-	17	65841318	BPTF	1
17:65842016:A:G	GTEx/v8	Brain_Cerebellar_Hemisphere	ENSG00000171634	G	6.65937e-06	-0.199991	1.0777e-06	G	-	17	65842016	BPTF	1
17:65842186:A:G	GTEx/v8	Brain_Cerebellar_Hemisphere	ENSG00000171634	A	1.7848e-06	-0.20073	1.0777e-06	A	-	17	65842186	BPTF	1
17:65842265:G:T	GTEx/v8	Brain_Cerebellar_Hemisphere	ENSG00000171634	G	6.65937e-06	-0.199991	1.0777e-06	G	-	17	65842265	BPTF	1
17:65843325:C:G	GTEx/v8	Brain_Cerebellar_Hemisphere	ENSG00000171634	G	6.65937e-06	-0.199991	1.0777e-06	G	-	17	65843325	BPTF	1
17:65845697:A:T	GTEx/v8	Brain_Cerebellar_Hemisphere	ENSG00000171634	T	1.7848e-06	-0.20073	1.0777e-06	T	-	17	65845697	BPTF	1
17:65845918:A:G	GTEx/v8	Brain_Cerebellar_Hemisphere	ENSG00000171634	G	1.7848e-06	-0.20073	1.0777e-06	G	-	17	65845918	BPTF	1
17:65847060:A:G	GTEx/v8	Brain_Cerebellar_Hemisphere	ENSG00000171634	G	6.65937e-06	-0.199991	1.0777e-06	G	-	17	65847060	BPTF	1
17:65847325:A:G	GTEx/v8	Brain_Cerebellar_Hemisphere	ENSG00000171634	G	3.42579e-07	-0.2154	1.0777e-06	G	-	17	65847325	BPTF	1
17:65848118:T:TA	GTEx/v8	Brain_Cerebellar_Hemisphere	ENSG00000171634	TA	6.65937e-06	-0.199991	1.0777e-06	NA	NA	17	65848118	BPTF	1
17:65848522:G:T	GTEx/v8	Brain_Cerebellar_Hemisphere	ENSG00000171634	T	8.98208e-06	-0.196899	1.0777e-06	T	-	17	65848522	BPTF	1
17:65848577:C:CCT	GTEx/v8	Brain_Cerebellar_Hemisphere	ENSG00000171634	CCT	3.42579e-07	-0.2154	1.0777e-06	NA	NA	17	65848577	BPTF	1
17:65848994:A:G	GTEx/v8	Brain_Cerebellar_Hemisphere	ENSG00000171634	A	3.42579e-07	-0.2154	1.0777e-06	A	-	17	65848994	BPTF	1
17:65849275:C:G	GTEx/v8	Brain_Cerebellar_Hemisphere	ENSG00000171634	G	6.65937e-06	-0.199991	1.0777e-06	G	-	17	65849275	BPTF	1
17:65849927:G:T	GTEx/v8	Brain_Cerebellar_Hemisphere	ENSG00000171634	G	6.65937e-06	-0.199991	1.0777e-06	G	-	17	65849927	BPTF	1
17:65851973:A:G	GTEx/v8	Brain_Cerebellar_Hemisphere	ENSG00000171634	A	9.74405e-06	-0.186149	1.0777e-06	A	-	17	65851973	BPTF	1
17:65852907:G:T	GTEx/v8	Brain_Cerebellar_Hemisphere	ENSG00000171634	G	7.92298e-06	-0.192675	1.0777e-06	G	-	17	65852907	BPTF	1
17:65853363:C:T	GTEx/v8	Brain_Cerebellar_Hemisphere	ENSG00000171634	T	6.65937e-06	-0.199991	1.0777e-06	T	-	17	65853363	BPTF	1
17:65853437:C:T	GTEx/v8	Brain_Cerebellar_Hemisphere	ENSG00000171634	T	6.65937e-06	-0.199991	1.0777e-06	T	-	17	65853437	BPTF	1
17:65853517:C:G	GTEx/v8	Brain_Cerebellar_Hemisphere	ENSG00000171634	G	6.65937e-06	-0.199991	1.0777e-06	G	-	17	65853517	BPTF	1
17:65853651:C:T	GTEx/v8	Brain_Cerebellar_Hemisphere	ENSG00000171634	T	6.65937e-06	-0.199991	1.0777e-06	T	-	17	65853651	BPTF	1
17:65853759:A:T	GTEx/v8	Brain_Cerebellar_Hemisphere	ENSG00000171634	A	6.65937e-06	-0.199991	1.0777e-06	A	-	17	65853759	BPTF	1
17:65854602:C:T	GTEx/v8	Brain_Cerebellar_Hemisphere	ENSG00000171634	T	2.3625e-05	-0.201808	1.0777e-06	NA	NA	17	65854602	BPTF	1
17:65855104:A:T	GTEx/v8	Brain_Cerebellar_Hemisphere	ENSG00000171634	A	7.19342e-06	-0.195833	1.0777e-06	A	-	17	65855104	BPTF	1
17:65856573:A:T	GTEx/v8	Brain_Cerebellar_Hemisphere	ENSG00000171634	A	6.65937e-06	-0.199991	1.0777e-06	A	-	17	65856573	BPTF	1
17:65857177:C:T	GTEx/v8	Brain_Cerebellar_Hemisphere	ENSG00000171634	T	6.65937e-06	-0.199991	1.0777e-06	T	-	17	65857177	BPTF	1
17:65857714:A:G	GTEx/v8	Brain_Cerebellar_Hemisphere	ENSG00000171634	A	6.65937e-06	-0.199991	1.0777e-06	A	-	17	65857714	BPTF	1
17:65859233:A:C	GTEx/v8	Brain_Cerebellar_Hemisphere	ENSG00000171634	A	8.98208e-06	-0.196899	1.0777e-06	A	-	17	65859233	BPTF	1
17:65860059:A:AT	GTEx/v8	Brain_Cerebellar_Hemisphere	ENSG00000171634	A	6.65937e-06	-0.199991	1.0777e-06	NA	NA	17	65860059	BPTF	1
17:65860407:C:T	GTEx/v8	Brain_Cerebellar_Hemisphere	ENSG00000171634	C	1.7848e-06	-0.20073	1.0777e-06	C	-	17	65860407	BPTF	1
17:65860859:A:G	GTEx/v8	Brain_Cerebellar_Hemisphere	ENSG00000171634	G	1.03119e-05	-0.193968	1.0777e-06	G	-	17	65860859	BPTF	1
17:65861059:G:T	GTEx/v8	Brain_Cerebellar_Hemisphere	ENSG00000171634	T	3.42579e-07	-0.2154	1.0777e-06	T	-	17	65861059	BPTF	1
17:65862114:T:TA	GTEx/v8	Brain_Cerebellar_Hemisphere	ENSG00000171634	T	3.42579e-07	-0.2154	1.0777e-06	NA	NA	17	65862114	BPTF	1
17:65863350:A:C	GTEx/v8	Brain_Cerebellar_Hemisphere	ENSG00000171634	A	1.7848e-06	-0.20073	1.0777e-06	A	-	17	65863350	BPTF	1
17:65863466:C:T	GTEx/v8	Brain_Cerebellar_Hemisphere	ENSG00000171634	C	6.65937e-06	-0.199991	1.0777e-06	C	-	17	65863466	BPTF	1
17:65864902:C:T	GTEx/v8	Brain_Cerebellar_Hemisphere	ENSG00000171634	T	6.65937e-06	-0.199991	1.0777e-06	T	-	17	65864902	BPTF	1
17:65866035:A:G	GTEx/v8	Brain_Cerebellar_Hemisphere	ENSG00000171634	A	1.76499e-05	-0.194288	1.0777e-06	A	-	17	65866035	BPTF	1
17:65867129:C:T	GTEx/v8	Brain_Cerebellar_Hemisphere	ENSG00000171634	T	8.98208e-06	-0.196899	1.0777e-06	NA	NA	17	65867129	BPTF	1
17:65867911:C:G	GTEx/v8	Brain_Cerebellar_Hemisphere	ENSG00000171634	C	6.65937e-06	-0.199991	1.0777e-06	C	-	17	65867911	BPTF	1
17:65868035:A:C	GTEx/v8	Brain_Cerebellar_Hemisphere	ENSG00000171634	C	1.7848e-06	-0.20073	1.0777e-06	C	-	17	65868035	BPTF	1
17:65868233:C:T	GTEx/v8	Brain_Cerebellar_Hemisphere	ENSG00000171634	T	1.7848e-06	-0.20073	1.0777e-06	T	-	17	65868233	BPTF	1
17:65868669:A:C	GTEx/v8	Brain_Cerebellar_Hemisphere	ENSG00000171634	C	6.65937e-06	-0.199991	1.0777e-06	C	-	17	65868669	BPTF	1
17:65869297:A:G	GTEx/v8	Brain_Cerebellar_Hemisphere	ENSG00000171634	A	6.65937e-06	-0.199991	1.0777e-06	A	-	17	65869297	BPTF	1
17:65870073:C:T	GTEx/v8	Brain_Cerebellar_Hemisphere	ENSG00000171634	T	6.65937e-06	-0.199991	1.0777e-06	T	-	17	65870073	BPTF	1
17:65870644:G:T	GTEx/v8	Brain_Cerebellar_Hemisphere	ENSG00000171634	G	6.65937e-06	-0.199991	1.0777e-06	G	-	17	65870644	BPTF	1
17:65871559:A:G	GTEx/v8	Brain_Cerebellar_Hemisphere	ENSG00000171634	A	1.7848e-06	-0.20073	1.0777e-06	A	-	17	65871559	BPTF	1
17:65871598:A:G	GTEx/v8	Brain_Cerebellar_Hemisphere	ENSG00000171634	A	6.65937e-06	-0.199991	1.0777e-06	A	-	17	65871598	BPTF	1
17:65872750:C:T	GTEx/v8	Brain_Cerebellar_Hemisphere	ENSG00000171634	T	6.65937e-06	-0.199991	1.0777e-06	T	-	17	65872750	BPTF	1
17:65872903:C:T	GTEx/v8	Brain_Cerebellar_Hemisphere	ENSG00000171634	T	6.65937e-06	-0.199991	1.0777e-06	T	-	17	65872903	BPTF	1
17:65873769:C:CTT	GTEx/v8	Brain_Cerebellar_Hemisphere	ENSG00000171634	C	7.4626e-11	0.27216	1.0777e-06	NA	NA	17	65873769	BPTF	1
17:65874463:C:T	GTEx/v8	Brain_Cerebellar_Hemisphere	ENSG00000171634	C	1.7848e-06	-0.20073	1.0777e-06	C	-	17	65874463	BPTF	1
17:65874495:C:T	GTEx/v8	Brain_Cerebellar_Hemisphere	ENSG00000171634	T	1.7848e-06	-0.20073	1.0777e-06	T	-	17	65874495	BPTF	1
17:65874541:C:T	GTEx/v8	Brain_Cerebellar_Hemisphere	ENSG00000171634	T	6.65937e-06	-0.199991	1.0777e-06	T	-	17	65874541	BPTF	1
17:65874861:G:T	GTEx/v8	Brain_Cerebellar_Hemisphere	ENSG00000171634	G	6.65937e-06	-0.199991	1.0777e-06	G	-	17	65874861	BPTF	1
17:65874998:A:G	GTEx/v8	Brain_Cerebellar_Hemisphere	ENSG00000171634	G	6.65937e-06	-0.199991	1.0777e-06	G	-	17	65874998	BPTF	1
17:65875326:C:T	GTEx/v8	Brain_Cerebellar_Hemisphere	ENSG00000171634	T	6.65937e-06	-0.199991	1.0777e-06	T	-	17	65875326	BPTF	1
17:65875492:A:G	GTEx/v8	Brain_Cerebellar_Hemisphere	ENSG00000171634	G	1.7848e-06	-0.20073	1.0777e-06	G	-	17	65875492	BPTF	1
17:65876477:C:G	GTEx/v8	Brain_Cerebellar_Hemisphere	ENSG00000171634	C	6.65937e-06	-0.199991	1.0777e-06	C	-	17	65876477	BPTF	1
17:65878217:C:G	GTEx/v8	Brain_Cerebellar_Hemisphere	ENSG00000171634	C	1.7848e-06	-0.20073	1.0777e-06	C	-	17	65878217	BPTF	1
17:65878736:A:G	GTEx/v8	Brain_Cerebellar_Hemisphere	ENSG00000171634	A	6.65937e-06	-0.199991	1.0777e-06	A	-	17	65878736	BPTF	1
17:65879243:G:T	GTEx/v8	Brain_Cerebellar_Hemisphere	ENSG00000171634	G	1.7848e-06	-0.20073	1.0777e-06	G	-	17	65879243	BPTF	1
17:65879572:T:TA	GTEx/v8	Brain_Cerebellar_Hemisphere	ENSG00000171634	T	6.65937e-06	-0.199991	1.0777e-06	NA	NA	17	65879572	BPTF	1
17:65879578:C:G	GTEx/v8	Brain_Cerebellar_Hemisphere	ENSG00000171634	C	3.42579e-07	-0.2154	1.0777e-06	C	-	17	65879578	BPTF	1
17:65879592:G:T	GTEx/v8	Brain_Cerebellar_Hemisphere	ENSG00000171634	T	3.42579e-07	-0.2154	1.0777e-06	T	-	17	65879592	BPTF	1
17:65880367:A:G	GTEx/v8	Brain_Cerebellar_Hemisphere	ENSG00000171634	G	1.7848e-06	-0.20073	1.0777e-06	G	-	17	65880367	BPTF	1
17:65880385:A:C	GTEx/v8	Brain_Cerebellar_Hemisphere	ENSG00000171634	C	1.7848e-06	-0.20073	1.0777e-06	C	-	17	65880385	BPTF	1
17:65880443:A:G	GTEx/v8	Brain_Cerebellar_Hemisphere	ENSG00000171634	G	6.65937e-06	-0.199991	1.0777e-06	G	-	17	65880443	BPTF	1
17:65881959:A:G	GTEx/v8	Brain_Cerebellar_Hemisphere	ENSG00000171634	G	1.7848e-06	-0.20073	1.0777e-06	G	-	17	65881959	BPTF	1
17:65882172:A:G	GTEx/v8	Brain_Cerebellar_Hemisphere	ENSG00000171634	G	6.65937e-06	-0.199991	1.0777e-06	G	-	17	65882172	BPTF	1
17:65885171:C:T	GTEx/v8	Brain_Cerebellar_Hemisphere	ENSG00000171634	C	1.7848e-06	-0.20073	1.0777e-06	C	-	17	65885171	BPTF	1
17:65885485:A:G	GTEx/v8	Brain_Cerebellar_Hemisphere	ENSG00000171634	G	6.65937e-06	-0.199991	1.0777e-06	G	-	17	65885485	BPTF	1
17:65885783:A:G	GTEx/v8	Brain_Cerebellar_Hemisphere	ENSG00000171634	A	8.98208e-06	-0.196899	1.0777e-06	A	-	17	65885783	BPTF	1
17:65885911:C:T	GTEx/v8	Brain_Cerebellar_Hemisphere	ENSG00000171634	T	3.67754e-07	-0.223144	1.0777e-06	T	-	17	65885911	BPTF	1
17:65886048:C:T	GTEx/v8	Brain_Cerebellar_Hemisphere	ENSG00000171634	C	3.42579e-07	-0.2154	1.0777e-06	C	-	17	65886048	BPTF	1
17:65887622:A:G	GTEx/v8	Brain_Cerebellar_Hemisphere	ENSG00000171634	G	6.65937e-06	-0.199991	1.0777e-06	G	-	17	65887622	BPTF	1
17:65887896:A:G	GTEx/v8	Brain_Cerebellar_Hemisphere	ENSG00000171634	G	6.65937e-06	-0.199991	1.0777e-06	G	-	17	65887896	BPTF	1
17:65888784:A:G	GTEx/v8	Brain_Cerebellar_Hemisphere	ENSG00000171634	G	3.42579e-07	-0.2154	1.0777e-06	G	-	17	65888784	BPTF	1
17:65892064:A:T	GTEx/v8	Brain_Cerebellar_Hemisphere	ENSG00000171634	A	5.4561e-09	0.239445	1.0777e-06	T	-	17	65892064	BPTF	1
17:65892280:A:G	GTEx/v8	Brain_Cerebellar_Hemisphere	ENSG00000171634	A	4.60607e-07	-0.219708	1.0777e-06	A	-	17	65892280	BPTF	1
17:65892507:C:G	GTEx/v8	Brain_Cerebellar_Hemisphere	ENSG00000171634	C	2.5854e-07	-0.218658	1.0777e-06	C	-	17	65892507	BPTF	1
17:65892752:C:T	GTEx/v8	Brain_Cerebellar_Hemisphere	ENSG00000171634	C	2.7552e-07	-0.21762	1.0777e-06	C	-	17	65892752	BPTF	1
17:65892834:A:G	GTEx/v8	Brain_Cerebellar_Hemisphere	ENSG00000171634	G	2.30813e-06	-0.208147	1.0777e-06	G	-	17	65892834	BPTF	1
17:65893019:G:T	GTEx/v8	Brain_Cerebellar_Hemisphere	ENSG00000171634	G	2.7552e-07	-0.21762	1.0777e-06	G	-	17	65893019	BPTF	1
17:65894542:A:G	GTEx/v8	Brain_Cerebellar_Hemisphere	ENSG00000171634	G	1.01765e-08	-0.239703	1.0777e-06	G	-	17	65894542	BPTF	1
17:65898809:A:G	GTEx/v8	Brain_Cerebellar_Hemisphere	ENSG00000171634	A	2.30813e-06	-0.208147	1.0777e-06	A	-	17	65898809	BPTF	1
17:65902645:A:G	GTEx/v8	Brain_Cerebellar_Hemisphere	ENSG00000171634	A	8.98208e-06	-0.196899	1.0777e-06	A	-	17	65902645	BPTF	1
17:65903006:A:G	GTEx/v8	Brain_Cerebellar_Hemisphere	ENSG00000171634	G	2.06876e-10	0.268165	1.0777e-06	A	-	17	65903006	BPTF	1
17:65903629:A:G	GTEx/v8	Brain_Cerebellar_Hemisphere	ENSG00000171634	A	5.20637e-10	0.266596	1.0777e-06	G	-	17	65903629	BPTF	1
17:65906928:A:AT	GTEx/v8	Brain_Cerebellar_Hemisphere	ENSG00000171634	A	1.79587e-05	-0.197015	1.0777e-06	NA	NA	17	65906928	BPTF	1
17:65909442:A:G	GTEx/v8	Brain_Cerebellar_Hemisphere	ENSG00000171634	G	2.68914e-06	-0.207608	1.0777e-06	G	-	17	65909442	BPTF	1
17:65912960:A:G	GTEx/v8	Brain_Cerebellar_Hemisphere	ENSG00000171634	G	1.46665e-07	-0.219377	1.0777e-06	G	-	17	65912960	BPTF	1
17:65913358:C:T	GTEx/v8	Brain_Cerebellar_Hemisphere	ENSG00000171634	C	2.7552e-07	-0.21762	1.0777e-06	C	-	17	65913358	BPTF	1
17:65918807:A:G	GTEx/v8	Brain_Cerebellar_Hemisphere	ENSG00000171634	G	8.98208e-06	-0.196899	1.0777e-06	G	-	17	65918807	BPTF	1
17:65920508:A:G	GTEx/v8	Brain_Cerebellar_Hemisphere	ENSG00000171634	A	8.98208e-06	-0.196899	1.0777e-06	A	-	17	65920508	BPTF	1
17:65921834:A:G	GTEx/v8	Brain_Cerebellar_Hemisphere	ENSG00000171634	G	5.02488e-08	-0.229402	1.0777e-06	G	-	17	65921834	BPTF	1
17:65923083:A:T	GTEx/v8	Brain_Cerebellar_Hemisphere	ENSG00000171634	A	2.68914e-06	-0.207608	1.0777e-06	A	-	17	65923083	BPTF	1
17:65923152:C:T	GTEx/v8	Brain_Cerebellar_Hemisphere	ENSG00000171634	C	6.41066e-07	-0.218636	1.0777e-06	C	-	17	65923152	BPTF	1
17:65926604:C:T	GTEx/v8	Brain_Cerebellar_Hemisphere	ENSG00000171634	C	4.71324e-08	-0.228498	1.0777e-06	C	-	17	65926604	BPTF	1
17:65930133:A:G	GTEx/v8	Brain_Cerebellar_Hemisphere	ENSG00000171634	A	6.41066e-07	-0.218636	1.0777e-06	A	-	17	65930133	BPTF	1
17:65930772:A:G	GTEx/v8	Brain_Cerebellar_Hemisphere	ENSG00000171634	G	4.71324e-08	-0.228498	1.0777e-06	G	-	17	65930772	BPTF	1
17:65933918:C:T	GTEx/v8	Brain_Cerebellar_Hemisphere	ENSG00000171634	T	6.41066e-07	-0.218636	1.0777e-06	T	-	17	65933918	BPTF	1
17:65936179:T:TATTAA	GTEx/v8	Brain_Cerebellar_Hemisphere	ENSG00000171634	T	6.41066e-07	-0.218636	1.0777e-06	NA	NA	17	65936179	BPTF	1
17:65938655:A:G	GTEx/v8	Brain_Cerebellar_Hemisphere	ENSG00000171634	A	7.08563e-08	0.227277	1.0777e-06	G	-	17	65938655	BPTF	1
17:65939075:A:G	GTEx/v8	Brain_Cerebellar_Hemisphere	ENSG00000171634	A	2.68914e-06	-0.207608	1.0777e-06	A	-	17	65939075	BPTF	1
17:65940727:A:G	GTEx/v8	Brain_Cerebellar_Hemisphere	ENSG00000171634	G	6.13369e-08	0.229976	1.0777e-06	A	-	17	65940727	BPTF	1
17:65944515:A:C	GTEx/v8	Brain_Cerebellar_Hemisphere	ENSG00000171634	C	6.41066e-07	-0.218636	1.0777e-06	C	-	17	65944515	BPTF	1
17:65945536:C:G	GTEx/v8	Brain_Cerebellar_Hemisphere	ENSG00000171634	G	6.41066e-07	-0.218636	1.0777e-06	G	-	17	65945536	BPTF	1
17:65947640:A:G	GTEx/v8	Brain_Cerebellar_Hemisphere	ENSG00000171634	A	6.41066e-07	-0.218636	1.0777e-06	A	-	17	65947640	BPTF	1
17:65947970:A:G	GTEx/v8	Brain_Cerebellar_Hemisphere	ENSG00000171634	A	7.08563e-08	0.227277	1.0777e-06	G	-	17	65947970	BPTF	1
17:65949993:A:G	GTEx/v8	Brain_Cerebellar_Hemisphere	ENSG00000171634	A	7.08563e-08	0.227277	1.0777e-06	G	-	17	65949993	BPTF	1
17:65951107:A:T	GTEx/v8	Brain_Cerebellar_Hemisphere	ENSG00000171634	T	7.08563e-08	0.227277	1.0777e-06	A	-	17	65951107	BPTF	1
17:65951133:C:T	GTEx/v8	Brain_Cerebellar_Hemisphere	ENSG00000171634	T	6.41066e-07	-0.218636	1.0777e-06	T	-	17	65951133	BPTF	1
17:65955284:A:G	GTEx/v8	Brain_Cerebellar_Hemisphere	ENSG00000171634	G	6.41066e-07	-0.218636	1.0777e-06	G	-	17	65955284	BPTF	1
17:65957568:A:G	GTEx/v8	Brain_Cerebellar_Hemisphere	ENSG00000171634	G	7.08563e-08	0.227277	1.0777e-06	A	-	17	65957568	BPTF	1
17:65960854:C:T	GTEx/v8	Brain_Cerebellar_Hemisphere	ENSG00000171634	C	1.45061e-06	-0.207951	1.0777e-06	C	-	17	65960854	BPTF	1
17:65962238:G:T	GTEx/v8	Brain_Cerebellar_Hemisphere	ENSG00000171634	G	6.59234e-07	-0.215848	1.0777e-06	G	-	17	65962238	BPTF	1
17:65962538:A:AT	GTEx/v8	Brain_Cerebellar_Hemisphere	ENSG00000171634	AT	4.60757e-08	0.226613	1.0777e-06	NA	NA	17	65962538	BPTF	1
17:65964170:T:TAGG	GTEx/v8	Brain_Cerebellar_Hemisphere	ENSG00000171634	T	2.66371e-06	-0.205395	1.0777e-06	NA	NA	17	65964170	BPTF	1
17:65967443:C:T	GTEx/v8	Brain_Cerebellar_Hemisphere	ENSG00000171634	T	2.0795e-09	0.2467	1.0777e-06	C	-	17	65967443	BPTF	1
17:65967562:A:G	GTEx/v8	Brain_Cerebellar_Hemisphere	ENSG00000171634	G	1.17263e-10	0.26608	1.0777e-06	A	-	17	65967562	BPTF	1
17:65968003:A:G	GTEx/v8	Brain_Cerebellar_Hemisphere	ENSG00000171634	G	6.59234e-07	-0.215848	1.0777e-06	G	-	17	65968003	BPTF	1
17:65970837:G:T	GTEx/v8	Brain_Cerebellar_Hemisphere	ENSG00000171634	T	6.59234e-07	-0.215848	1.0777e-06	T	-	17	65970837	BPTF	1
17:65973731:A:G	GTEx/v8	Brain_Cerebellar_Hemisphere	ENSG00000171634	A	6.59234e-07	-0.215848	1.0777e-06	A	-	17	65973731	BPTF	1
17:65975385:C:T	GTEx/v8	Brain_Cerebellar_Hemisphere	ENSG00000171634	T	2.66371e-06	-0.205395	1.0777e-06	T	-	17	65975385	BPTF	1
17:65976054:A:G	GTEx/v8	Brain_Cerebellar_Hemisphere	ENSG00000171634	A	1.17263e-10	0.26608	1.0777e-06	G	-	17	65976054	BPTF	1
17:65977053:C:T	GTEx/v8	Brain_Cerebellar_Hemisphere	ENSG00000171634	T	7.75215e-07	0.207675	1.0777e-06	C	-	17	65977053	BPTF	1
17:65977132:A:G	GTEx/v8	Brain_Cerebellar_Hemisphere	ENSG00000171634	A	6.59234e-07	-0.215848	1.0777e-06	A	-	17	65977132	BPTF	1
17:65980289:A:G	GTEx/v8	Brain_Cerebellar_Hemisphere	ENSG00000171634	A	1.87007e-07	0.21671	1.0777e-06	G	-	17	65980289	BPTF	1
17:65982943:C:T	GTEx/v8	Brain_Cerebellar_Hemisphere	ENSG00000171634	T	2.38723e-06	-0.205246	1.0777e-06	T	-	17	65982943	BPTF	1
17:65987509:T:TTAA	GTEx/v8	Brain_Cerebellar_Hemisphere	ENSG00000171634	T	5.25685e-08	0.224928	1.0777e-06	NA	NA	17	65987509	BPTF	1
17:65988049:C:T	GTEx/v8	Brain_Cerebellar_Hemisphere	ENSG00000171634	C	9.48378e-09	0.237581	1.0777e-06	T	-	17	65988049	BPTF	1
17:65990500:A:C	GTEx/v8	Brain_Cerebellar_Hemisphere	ENSG00000171634	A	2.28018e-08	0.230877	1.0777e-06	C	-	17	65990500	BPTF	1
17:65992189:C:G	GTEx/v8	Brain_Cerebellar_Hemisphere	ENSG00000171634	G	1.00928e-06	0.184813	1.0777e-06	C	-	17	65992189	BPTF	1
17:65993024:A:G	GTEx/v8	Brain_Cerebellar_Hemisphere	ENSG00000171634	A	3.25851e-07	0.216445	1.0777e-06	G	-	17	65993024	BPTF	1
17:65995944:C:CAAAATA	GTEx/v8	Brain_Cerebellar_Hemisphere	ENSG00000171634	CAAAATA	3.73718e-06	0.198811	1.0777e-06	NA	NA	17	65995944	BPTF	1
17:65997664:A:T	GTEx/v8	Brain_Cerebellar_Hemisphere	ENSG00000171634	A	8.37655e-06	0.187647	1.0777e-06	T	-	17	65997664	BPTF	1
17:66000941:A:G	GTEx/v8	Brain_Cerebellar_Hemisphere	ENSG00000171634	A	8.37655e-06	0.187647	1.0777e-06	G	-	17	66000941	BPTF	1
17:66004514:A:G	GTEx/v8	Brain_Cerebellar_Hemisphere	ENSG00000171634	A	5.46825e-06	0.190895	1.0777e-06	G	-	17	66004514	BPTF	1
17:66004689:G:T	GTEx/v8	Brain_Cerebellar_Hemisphere	ENSG00000171634	G	2.03029e-05	0.177552	1.0777e-06	T	-	17	66004689	BPTF	1
17:66006697:G:T	GTEx/v8	Brain_Cerebellar_Hemisphere	ENSG00000171634	G	9.20691e-06	0.188332	1.0777e-06	T	-	17	66006697	BPTF	1
17:66007279:C:T	GTEx/v8	Brain_Cerebellar_Hemisphere	ENSG00000171634	C	4.06701e-06	0.193689	1.0777e-06	T	-	17	66007279	BPTF	1
17:66035411:A:G	GTEx/v8	Brain_Cerebellar_Hemisphere	ENSG00000171634	G	2.13769e-05	0.172523	1.0777e-06	A	-	17	66035411	BPTF	1
3:43250297:A:C	GTEx/v8	Brain_Cerebellum	ENSG00000163788	A	1.14687e-05	-0.25069	1.61036e-06	C	+	3	43250297	SNRK	1
3:43250443:A:G	GTEx/v8	Brain_Cerebellum	ENSG00000163788	A	6.06296e-07	0.285525	1.61036e-06	A	+	3	43250443	SNRK	1
3:43250978:A:G	GTEx/v8	Brain_Cerebellum	ENSG00000163788	A	2.65081e-10	-0.361392	1.61036e-06	G	+	3	43250978	SNRK	1
3:43252207:A:T	GTEx/v8	Brain_Cerebellum	ENSG00000163788	A	2.04443e-08	0.32284	1.61036e-06	A	+	3	43252207	SNRK	1
3:43253295:A:G	GTEx/v8	Brain_Cerebellum	ENSG00000163788	G	4.50749e-10	-0.356846	1.61036e-06	A	+	3	43253295	SNRK	1
3:43253575:A:G	GTEx/v8	Brain_Cerebellum	ENSG00000163788	G	4.50749e-10	-0.356846	1.61036e-06	A	+	3	43253575	SNRK	1
3:43253709:C:G	GTEx/v8	Brain_Cerebellum	ENSG00000163788	C	9.22278e-10	-0.357429	1.61036e-06	G	+	3	43253709	SNRK	1
3:43254107:C:T	GTEx/v8	Brain_Cerebellum	ENSG00000163788	T	3.22822e-08	0.318288	1.61036e-06	T	+	3	43254107	SNRK	1
3:43254959:C:G	GTEx/v8	Brain_Cerebellum	ENSG00000163788	C	5.30263e-05	0.259569	1.61036e-06	C	+	3	43254959	SNRK	1
3:43256705:C:G	GTEx/v8	Brain_Cerebellum	ENSG00000163788	C	2.04443e-08	0.32284	1.61036e-06	C	+	3	43256705	SNRK	1
3:43257188:C:T	GTEx/v8	Brain_Cerebellum	ENSG00000163788	C	2.04443e-08	0.32284	1.61036e-06	C	+	3	43257188	SNRK	1
3:43257745:G:T	GTEx/v8	Brain_Cerebellum	ENSG00000163788	G	2.65081e-10	-0.361392	1.61036e-06	T	+	3	43257745	SNRK	1
3:43258226:G:GAACAGAAAAA	GTEx/v8	Brain_Cerebellum	ENSG00000163788	GAACAGAAAAA	2.65081e-10	-0.361392	1.61036e-06	NA	NA	3	43258226	SNRK	1
3:43260836:A:G	GTEx/v8	Brain_Cerebellum	ENSG00000163788	G	4.50749e-10	-0.356846	1.61036e-06	A	+	3	43260836	SNRK	1
3:43261082:C:T	GTEx/v8	Brain_Cerebellum	ENSG00000163788	C	4.50749e-10	-0.356846	1.61036e-06	T	+	3	43261082	SNRK	1
3:43261817:A:G	GTEx/v8	Brain_Cerebellum	ENSG00000163788	A	2.65081e-10	-0.361392	1.61036e-06	G	+	3	43261817	SNRK	1
3:43263386:A:T	GTEx/v8	Brain_Cerebellum	ENSG00000163788	T	3.90827e-09	-0.335691	1.61036e-06	A	+	3	43263386	SNRK	1
3:43263863:A:T	GTEx/v8	Brain_Cerebellum	ENSG00000163788	A	4.50749e-10	-0.356846	1.61036e-06	T	+	3	43263863	SNRK	1
3:43265220:A:G	GTEx/v8	Brain_Cerebellum	ENSG00000163788	G	4.50749e-10	-0.356846	1.61036e-06	A	+	3	43265220	SNRK	1
3:43265396:A:G	GTEx/v8	Brain_Cerebellum	ENSG00000163788	G	4.50749e-10	-0.356846	1.61036e-06	A	+	3	43265396	SNRK	1
3:43266311:A:G	GTEx/v8	Brain_Cerebellum	ENSG00000163788	A	4.50749e-10	-0.356846	1.61036e-06	G	+	3	43266311	SNRK	1
3:43267294:A:G	GTEx/v8	Brain_Cerebellum	ENSG00000163788	A	5.21988e-10	-0.356175	1.61036e-06	NA	NA	3	43267294	SNRK	1
3:43270665:C:T	GTEx/v8	Brain_Cerebellum	ENSG00000163788	C	5.33598e-10	-0.362456	1.61036e-06	T	+	3	43270665	SNRK	1
3:43271591:A:C	GTEx/v8	Brain_Cerebellum	ENSG00000163788	C	1.15437e-07	0.316494	1.61036e-06	C	+	3	43271591	SNRK	1
3:43271661:G:T	GTEx/v8	Brain_Cerebellum	ENSG00000163788	T	2.65081e-10	-0.361392	1.61036e-06	G	+	3	43271661	SNRK	1
3:43272079:A:T	GTEx/v8	Brain_Cerebellum	ENSG00000163788	T	2.65081e-10	-0.361392	1.61036e-06	A	+	3	43272079	SNRK	1
3:43272215:G:GTA	GTEx/v8	Brain_Cerebellum	ENSG00000163788	GTA	1.31361e-07	0.317227	1.61036e-06	NA	NA	3	43272215	SNRK	1
3:43274979:G:T	GTEx/v8	Brain_Cerebellum	ENSG00000163788	T	1.13156e-08	-0.328641	1.61036e-06	G	+	3	43274979	SNRK	1
3:43275059:C:T	GTEx/v8	Brain_Cerebellum	ENSG00000163788	T	9.22278e-10	-0.357429	1.61036e-06	C	+	3	43275059	SNRK	1
3:43275403:A:G	GTEx/v8	Brain_Cerebellum	ENSG00000163788	G	1.13156e-08	-0.328641	1.61036e-06	A	+	3	43275403	SNRK	1
3:43276167:A:G	GTEx/v8	Brain_Cerebellum	ENSG00000163788	A	1.13156e-08	-0.328641	1.61036e-06	G	+	3	43276167	SNRK	1
3:43276850:A:T	GTEx/v8	Brain_Cerebellum	ENSG00000163788	T	1.83177e-07	0.305987	1.61036e-06	T	+	3	43276850	SNRK	1
3:43276981:C:T	GTEx/v8	Brain_Cerebellum	ENSG00000163788	T	9.22278e-10	-0.357429	1.61036e-06	C	+	3	43276981	SNRK	1
3:43277982:A:C	GTEx/v8	Brain_Cerebellum	ENSG00000163788	A	9.22278e-10	-0.357429	1.61036e-06	C	+	3	43277982	SNRK	1
3:43278297:C:G	GTEx/v8	Brain_Cerebellum	ENSG00000163788	C	4.50749e-10	-0.356846	1.61036e-06	G	+	3	43278297	SNRK	1
3:43279617:C:G	GTEx/v8	Brain_Cerebellum	ENSG00000163788	G	9.22278e-10	-0.357429	1.61036e-06	C	+	3	43279617	SNRK	1
3:43279678:A:C	GTEx/v8	Brain_Cerebellum	ENSG00000163788	A	4.50749e-10	-0.356846	1.61036e-06	C	+	3	43279678	SNRK	1
3:43279986:A:G	GTEx/v8	Brain_Cerebellum	ENSG00000163788	A	4.50749e-10	-0.356846	1.61036e-06	G	+	3	43279986	SNRK	1
3:43280523:A:G	GTEx/v8	Brain_Cerebellum	ENSG00000163788	A	4.50749e-10	-0.356846	1.61036e-06	G	+	3	43280523	SNRK	1
3:43282406:C:T	GTEx/v8	Brain_Cerebellum	ENSG00000163788	T	4.50749e-10	-0.356846	1.61036e-06	C	+	3	43282406	SNRK	1
3:43282423:A:G	GTEx/v8	Brain_Cerebellum	ENSG00000163788	G	1.13156e-08	-0.328641	1.61036e-06	A	+	3	43282423	SNRK	1
3:43282940:A:G	GTEx/v8	Brain_Cerebellum	ENSG00000163788	G	1.13156e-08	-0.328641	1.61036e-06	A	+	3	43282940	SNRK	1
3:43283456:A:G	GTEx/v8	Brain_Cerebellum	ENSG00000163788	G	9.22278e-10	-0.357429	1.61036e-06	A	+	3	43283456	SNRK	1
3:43283594:C:T	GTEx/v8	Brain_Cerebellum	ENSG00000163788	C	1.5679e-08	-0.322423	1.61036e-06	T	+	3	43283594	SNRK	1
3:43283738:A:G	GTEx/v8	Brain_Cerebellum	ENSG00000163788	A	1.13156e-08	-0.328641	1.61036e-06	G	+	3	43283738	SNRK	1
3:43284218:C:T	GTEx/v8	Brain_Cerebellum	ENSG00000163788	T	1.13156e-08	-0.328641	1.61036e-06	C	+	3	43284218	SNRK	1
3:43284925:G:T	GTEx/v8	Brain_Cerebellum	ENSG00000163788	T	1.13156e-08	-0.328641	1.61036e-06	G	+	3	43284925	SNRK	1
3:43285396:G:T	GTEx/v8	Brain_Cerebellum	ENSG00000163788	T	4.50749e-10	-0.356846	1.61036e-06	G	+	3	43285396	SNRK	1
3:43285536:C:T	GTEx/v8	Brain_Cerebellum	ENSG00000163788	C	1.13156e-08	-0.328641	1.61036e-06	T	+	3	43285536	SNRK	1
3:43285645:A:C	GTEx/v8	Brain_Cerebellum	ENSG00000163788	C	1.13156e-08	-0.328641	1.61036e-06	A	+	3	43285645	SNRK	1
3:43286041:A:G	GTEx/v8	Brain_Cerebellum	ENSG00000163788	A	1.68152e-08	-0.32966	1.61036e-06	G	+	3	43286041	SNRK	1
3:43291046:C:CAT	GTEx/v8	Brain_Cerebellum	ENSG00000163788	CAT	1.80477e-09	-0.345492	1.61036e-06	NA	NA	3	43291046	SNRK	1
3:43292674:C:CAG	GTEx/v8	Brain_Cerebellum	ENSG00000163788	C	3.58958e-09	-0.346003	1.61036e-06	NA	NA	3	43292674	SNRK	1
3:43293238:A:G	GTEx/v8	Brain_Cerebellum	ENSG00000163788	G	3.58958e-09	-0.346003	1.61036e-06	A	+	3	43293238	SNRK	1
3:43293756:A:G	GTEx/v8	Brain_Cerebellum	ENSG00000163788	G	1.80477e-09	-0.345492	1.61036e-06	A	+	3	43293756	SNRK	1
3:43294314:C:T	GTEx/v8	Brain_Cerebellum	ENSG00000163788	T	1.80477e-09	-0.345492	1.61036e-06	C	+	3	43294314	SNRK	1
3:43299878:A:G	GTEx/v8	Brain_Cerebellum	ENSG00000163788	G	2.85831e-09	-0.342812	1.61036e-06	A	+	3	43299878	SNRK	1
3:43300871:A:C	GTEx/v8	Brain_Cerebellum	ENSG00000163788	A	9.99597e-05	-0.251412	1.61036e-06	C	+	3	43300871	SNRK	1
3:43322021:C:T	GTEx/v8	Brain_Cerebellum	ENSG00000163788	C	1.22583e-06	-0.286938	1.61036e-06	T	+	3	43322021	SNRK	1
12:109888158:G:GGCC	GTEx/v8	Brain_Cerebellar_Hemisphere	ENSG00000139428	G	1.2406e-05	-0.271246	2.24306e-06	NA	NA	12	109888158	MMAB	1
12:109893156:A:G	GTEx/v8	Brain_Cerebellar_Hemisphere	ENSG00000139428	G	8.9604e-05	-0.247425	2.24306e-06	G	-	12	109893156	MMAB	1
12:109895168:C:G	GTEx/v8	Brain_Cerebellar_Hemisphere	ENSG00000139428	G	2.92006e-05	-0.261746	2.24306e-06	G	-	12	109895168	MMAB	1
12:109896165:C:T	GTEx/v8	Brain_Cerebellar_Hemisphere	ENSG00000139428	C	2.96859e-05	-0.255969	2.24306e-06	C	-	12	109896165	MMAB	1
12:109896988:T:TG	GTEx/v8	Brain_Cerebellar_Hemisphere	ENSG00000139428	TG	8.9604e-05	-0.247425	2.24306e-06	NA	NA	12	109896988	MMAB	1
12:109898732:A:G	GTEx/v8	Brain_Cerebellar_Hemisphere	ENSG00000139428	G	9.07258e-05	-0.241685	2.24306e-06	G	-	12	109898732	MMAB	1
12:109904318:C:T	GTEx/v8	Brain_Cerebellar_Hemisphere	ENSG00000139428	T	2.92006e-05	-0.261746	2.24306e-06	T	-	12	109904318	MMAB	1
12:109905368:A:C	GTEx/v8	Brain_Cerebellar_Hemisphere	ENSG00000139428	A	2.96859e-05	-0.255969	2.24306e-06	A	-	12	109905368	MMAB	1
12:109909011:A:G	GTEx/v8	Brain_Cerebellar_Hemisphere	ENSG00000139428	G	2.92006e-05	-0.261746	2.24306e-06	G	-	12	109909011	MMAB	1
12:109920071:G:T	GTEx/v8	Brain_Cerebellar_Hemisphere	ENSG00000139428	T	2.92006e-05	-0.261746	2.24306e-06	T	-	12	109920071	MMAB	1
12:109925489:A:G	GTEx/v8	Brain_Cerebellar_Hemisphere	ENSG00000139428	G	2.92006e-05	-0.261746	2.24306e-06	G	-	12	109925489	MMAB	1
12:109937534:A:G	GTEx/v8	Brain_Cerebellar_Hemisphere	ENSG00000139428	A	2.92006e-05	-0.261746	2.24306e-06	A	-	12	109937534	MMAB	1
12:109937907:C:T	GTEx/v8	Brain_Cerebellar_Hemisphere	ENSG00000139428	T	1.97952e-05	-0.264542	2.24306e-06	T	-	12	109937907	MMAB	1
12:109938857:A:G	GTEx/v8	Brain_Cerebellar_Hemisphere	ENSG00000139428	G	1.97952e-05	-0.264542	2.24306e-06	G	-	12	109938857	MMAB	1
12:109950144:A:G	GTEx/v8	Brain_Cerebellar_Hemisphere	ENSG00000139428	G	3.61442e-05	-0.259967	2.24306e-06	G	-	12	109950144	MMAB	1
12:109953417:A:G	GTEx/v8	Brain_Cerebellar_Hemisphere	ENSG00000139428	G	2.92006e-05	-0.261746	2.24306e-06	G	-	12	109953417	MMAB	1
12:109957692:A:ATAAGAT	GTEx/v8	Brain_Cerebellar_Hemisphere	ENSG00000139428	ATAAGAT	2.92006e-05	-0.261746	2.24306e-06	NA	NA	12	109957692	MMAB	1
12:109957694:C:CA	GTEx/v8	Brain_Cerebellar_Hemisphere	ENSG00000139428	CA	2.92006e-05	-0.261746	2.24306e-06	NA	NA	12	109957694	MMAB	1
12:109960962:C:T	GTEx/v8	Brain_Cerebellar_Hemisphere	ENSG00000139428	C	1.97952e-05	-0.264542	2.24306e-06	C	-	12	109960962	MMAB	1
12:109962795:C:G	GTEx/v8	Brain_Cerebellar_Hemisphere	ENSG00000139428	C	6.01513e-05	-0.250908	2.24306e-06	C	-	12	109962795	MMAB	1
12:109965512:C:G	GTEx/v8	Brain_Cerebellar_Hemisphere	ENSG00000139428	G	2.37786e-05	-0.263925	2.24306e-06	G	-	12	109965512	MMAB	1
12:109973273:C:T	GTEx/v8	Brain_Cerebellar_Hemisphere	ENSG00000139428	C	3.49805e-05	-0.261122	2.24306e-06	C	-	12	109973273	MMAB	1
12:109973979:C:G	GTEx/v8	Brain_Cerebellar_Hemisphere	ENSG00000139428	C	2.37786e-05	-0.263925	2.24306e-06	C	-	12	109973979	MMAB	1
12:109974931:C:T	GTEx/v8	Brain_Cerebellar_Hemisphere	ENSG00000139428	C	2.37786e-05	-0.263925	2.24306e-06	C	-	12	109974931	MMAB	1
12:109975211:A:T	GTEx/v8	Brain_Cerebellar_Hemisphere	ENSG00000139428	T	2.37786e-05	-0.263925	2.24306e-06	T	-	12	109975211	MMAB	1
12:109976893:G:T	GTEx/v8	Brain_Cerebellar_Hemisphere	ENSG00000139428	T	2.92006e-05	-0.261746	2.24306e-06	T	-	12	109976893	MMAB	1
12:109980516:C:T	GTEx/v8	Brain_Cerebellar_Hemisphere	ENSG00000139428	T	1.97952e-05	-0.264542	2.24306e-06	T	-	12	109980516	MMAB	1
12:109981184:C:CG	GTEx/v8	Brain_Cerebellar_Hemisphere	ENSG00000139428	CG	8.87014e-05	-0.243825	2.24306e-06	NA	NA	12	109981184	MMAB	1
12:109981678:C:T	GTEx/v8	Brain_Cerebellar_Hemisphere	ENSG00000139428	T	1.97952e-05	-0.264542	2.24306e-06	T	-	12	109981678	MMAB	1
12:109984561:A:G	GTEx/v8	Brain_Cerebellar_Hemisphere	ENSG00000139428	A	2.37786e-05	-0.263925	2.24306e-06	A	-	12	109984561	MMAB	1
12:109986918:C:G	GTEx/v8	Brain_Cerebellar_Hemisphere	ENSG00000139428	G	5.66131e-06	-0.275885	2.24306e-06	G	-	12	109986918	MMAB	1
12:109986935:A:G	GTEx/v8	Brain_Cerebellar_Hemisphere	ENSG00000139428	A	1.97952e-05	-0.264542	2.24306e-06	A	-	12	109986935	MMAB	1
12:109987838:A:G	GTEx/v8	Brain_Cerebellar_Hemisphere	ENSG00000139428	G	1.97952e-05	-0.264542	2.24306e-06	G	-	12	109987838	MMAB	1
12:109988891:G:T	GTEx/v8	Brain_Cerebellar_Hemisphere	ENSG00000139428	G	1.97952e-05	-0.264542	2.24306e-06	G	-	12	109988891	MMAB	1
12:109989228:G:T	GTEx/v8	Brain_Cerebellar_Hemisphere	ENSG00000139428	T	9.28411e-05	-0.236521	2.24306e-06	T	-	12	109989228	MMAB	1
12:109991050:A:G	GTEx/v8	Brain_Cerebellar_Hemisphere	ENSG00000139428	G	1.97952e-05	-0.264542	2.24306e-06	G	-	12	109991050	MMAB	1
12:109993603:A:C	GTEx/v8	Brain_Cerebellar_Hemisphere	ENSG00000139428	A	1.97952e-05	-0.264542	2.24306e-06	A	-	12	109993603	MMAB	1
12:109993976:C:G	GTEx/v8	Brain_Cerebellar_Hemisphere	ENSG00000139428	G	1.97952e-05	-0.264542	2.24306e-06	G	-	12	109993976	MMAB	1
12:109994870:A:T	GTEx/v8	Brain_Cerebellar_Hemisphere	ENSG00000139428	T	1.97952e-05	-0.264542	2.24306e-06	T	-	12	109994870	MMAB	1
12:109995097:A:G	GTEx/v8	Brain_Cerebellar_Hemisphere	ENSG00000139428	G	1.97952e-05	-0.264542	2.24306e-06	G	-	12	109995097	MMAB	1
12:109996343:A:C	GTEx/v8	Brain_Cerebellar_Hemisphere	ENSG00000139428	A	1.97952e-05	-0.264542	2.24306e-06	A	-	12	109996343	MMAB	1
12:109997645:C:G	GTEx/v8	Brain_Cerebellar_Hemisphere	ENSG00000139428	C	2.04801e-05	-0.265827	2.24306e-06	C	-	12	109997645	MMAB	1
12:109998097:A:G	GTEx/v8	Brain_Cerebellar_Hemisphere	ENSG00000139428	G	1.97952e-05	-0.264542	2.24306e-06	G	-	12	109998097	MMAB	1
12:109998591:C:T	GTEx/v8	Brain_Cerebellar_Hemisphere	ENSG00000139428	C	2.92006e-05	-0.261746	2.24306e-06	C	-	12	109998591	MMAB	1
12:110000193:C:T	GTEx/v8	Brain_Cerebellar_Hemisphere	ENSG00000139428	T	1.97952e-05	-0.264542	2.24306e-06	T	-	12	110000193	MMAB	1
12:110001195:A:G	GTEx/v8	Brain_Cerebellar_Hemisphere	ENSG00000139428	G	1.97952e-05	-0.264542	2.24306e-06	G	-	12	110001195	MMAB	1
12:110002777:C:T	GTEx/v8	Brain_Cerebellar_Hemisphere	ENSG00000139428	T	6.66229e-05	-0.238151	2.24306e-06	T	-	12	110002777	MMAB	1
12:110002819:A:G	GTEx/v8	Brain_Cerebellar_Hemisphere	ENSG00000139428	G	2.92006e-05	-0.261746	2.24306e-06	G	-	12	110002819	MMAB	1
12:110004960:C:T	GTEx/v8	Brain_Cerebellar_Hemisphere	ENSG00000139428	T	2.92006e-05	-0.261746	2.24306e-06	T	-	12	110004960	MMAB	1
12:110010866:A:G	GTEx/v8	Brain_Cerebellar_Hemisphere	ENSG00000139428	G	4.11966e-06	-0.279853	2.24306e-06	G	-	12	110010866	MMAB	1
12:110013639:G:T	GTEx/v8	Brain_Cerebellar_Hemisphere	ENSG00000139428	G	4.35887e-06	-0.281674	2.24306e-06	G	-	12	110013639	MMAB	1
12:110015893:A:G	GTEx/v8	Brain_Cerebellar_Hemisphere	ENSG00000139428	G	2.92006e-05	-0.261746	2.24306e-06	G	-	12	110015893	MMAB	1
12:110017125:C:T	GTEx/v8	Brain_Cerebellar_Hemisphere	ENSG00000139428	C	4.11966e-06	-0.279853	2.24306e-06	C	-	12	110017125	MMAB	1
12:110026024:G:T	GTEx/v8	Brain_Cerebellar_Hemisphere	ENSG00000139428	T	1.87261e-06	-0.296857	2.24306e-06	T	-	12	110026024	MMAB	1
6:27317016:A:AC	GTEx/v8	Brain_Cerebellar_Hemisphere	ENSG00000112812	A	4.43232e-09	0.950811	6.08691e-06	NA	NA	6	27317016	PRSS16	1
6:27327000:C:T	GTEx/v8	Brain_Cerebellar_Hemisphere	ENSG00000112812	T	4.43232e-09	0.950811	6.08691e-06	C	-	6	27327000	PRSS16	1
6:27332891:C:T	GTEx/v8	Brain_Cerebellar_Hemisphere	ENSG00000112812	C	4.43232e-09	0.950811	6.08691e-06	T	-	6	27332891	PRSS16	1
6:27352750:A:G	GTEx/v8	Brain_Cerebellar_Hemisphere	ENSG00000112812	A	2.18824e-06	0.757129	6.08691e-06	G	-	6	27352750	PRSS16	1
6:27357414:C:G	GTEx/v8	Brain_Cerebellar_Hemisphere	ENSG00000112812	G	2.18824e-06	0.757129	6.08691e-06	C	-	6	27357414	PRSS16	1
6:27357978:A:G	GTEx/v8	Brain_Cerebellar_Hemisphere	ENSG00000112812	G	4.43232e-09	0.950811	6.08691e-06	A	-	6	27357978	PRSS16	1
6:27358166:A:G	GTEx/v8	Brain_Cerebellar_Hemisphere	ENSG00000112812	G	2.18824e-06	0.757129	6.08691e-06	A	-	6	27358166	PRSS16	1
6:27369704:C:G	GTEx/v8	Brain_Cerebellar_Hemisphere	ENSG00000112812	G	2.18824e-06	0.757129	6.08691e-06	C	-	6	27369704	PRSS16	1
6:27376162:T:TGAA	GTEx/v8	Brain_Cerebellar_Hemisphere	ENSG00000112812	T	2.18824e-06	0.757129	6.08691e-06	NA	NA	6	27376162	PRSS16	1
6:27377235:A:G	GTEx/v8	Brain_Cerebellar_Hemisphere	ENSG00000112812	G	2.18824e-06	0.757129	6.08691e-06	A	-	6	27377235	PRSS16	1
6:27379119:C:T	GTEx/v8	Brain_Cerebellar_Hemisphere	ENSG00000112812	T	2.18824e-06	0.757129	6.08691e-06	C	-	6	27379119	PRSS16	1
6:27381660:C:T	GTEx/v8	Brain_Cerebellar_Hemisphere	ENSG00000112812	C	2.18824e-06	0.757129	6.08691e-06	T	-	6	27381660	PRSS16	1
6:27382386:G:T	GTEx/v8	Brain_Cerebellar_Hemisphere	ENSG00000112812	T	2.18824e-06	0.757129	6.08691e-06	G	-	6	27382386	PRSS16	1
6:27388754:C:T	GTEx/v8	Brain_Cerebellar_Hemisphere	ENSG00000112812	C	2.18824e-06	0.757129	6.08691e-06	T	-	6	27388754	PRSS16	1
6:27390115:C:G	GTEx/v8	Brain_Cerebellar_Hemisphere	ENSG00000112812	C	2.18824e-06	0.757129	6.08691e-06	G	-	6	27390115	PRSS16	1
6:27391802:C:T	GTEx/v8	Brain_Cerebellar_Hemisphere	ENSG00000112812	T	1.73101e-06	0.749945	6.08691e-06	C	-	6	27391802	PRSS16	1
6:27406607:C:G	GTEx/v8	Brain_Cerebellar_Hemisphere	ENSG00000112812	G	1.73101e-06	0.749945	6.08691e-06	C	-	6	27406607	PRSS16	1
6:27413345:C:T	GTEx/v8	Brain_Cerebellar_Hemisphere	ENSG00000112812	T	2.18824e-06	0.757129	6.08691e-06	C	-	6	27413345	PRSS16	1
6:27413924:A:G	GTEx/v8	Brain_Cerebellar_Hemisphere	ENSG00000112812	G	2.18824e-06	0.757129	6.08691e-06	A	-	6	27413924	PRSS16	1
6:27425349:C:T	GTEx/v8	Brain_Cerebellar_Hemisphere	ENSG00000112812	C	2.18824e-06	0.757129	6.08691e-06	T	-	6	27425349	PRSS16	1
6:27425644:C:G	GTEx/v8	Brain_Cerebellar_Hemisphere	ENSG00000112812	C	3.16472e-08	0.929832	6.08691e-06	G	-	6	27425644	PRSS16	1
6:27474715:A:G	GTEx/v8	Brain_Cerebellar_Hemisphere	ENSG00000112812	G	4.15793e-09	0.935744	6.08691e-06	A	-	6	27474715	PRSS16	1
6:27480526:C:T	GTEx/v8	Brain_Cerebellar_Hemisphere	ENSG00000112812	T	4.15793e-09	0.935744	6.08691e-06	C	-	6	27480526	PRSS16	1
6:27491299:A:G	GTEx/v8	Brain_Cerebellar_Hemisphere	ENSG00000112812	A	8.01904e-05	0.58001	6.08691e-06	G	-	6	27491299	PRSS16	1
6:27509493:A:C	GTEx/v8	Brain_Cerebellar_Hemisphere	ENSG00000112812	C	4.15793e-09	0.935744	6.08691e-06	A	-	6	27509493	PRSS16	1
6:27520752:A:T	GTEx/v8	Brain_Cerebellar_Hemisphere	ENSG00000112812	A	4.15793e-09	0.935744	6.08691e-06	T	-	6	27520752	PRSS16	1
6:27521096:C:T	GTEx/v8	Brain_Cerebellar_Hemisphere	ENSG00000112812	T	4.43232e-09	0.950811	6.08691e-06	C	-	6	27521096	PRSS16	1
6:27521856:A:G	GTEx/v8	Brain_Cerebellar_Hemisphere	ENSG00000112812	G	1.89914e-09	0.948137	6.08691e-06	A	-	6	27521856	PRSS16	1
6:27523298:G:T	GTEx/v8	Brain_Cerebellar_Hemisphere	ENSG00000112812	G	4.15793e-09	0.935744	6.08691e-06	T	-	6	27523298	PRSS16	1
6:27523869:A:G	GTEx/v8	Brain_Cerebellar_Hemisphere	ENSG00000112812	A	1.89914e-09	0.948137	6.08691e-06	G	-	6	27523869	PRSS16	1
6:27534528:A:G	GTEx/v8	Brain_Cerebellar_Hemisphere	ENSG00000112812	G	4.15793e-09	0.935744	6.08691e-06	A	-	6	27534528	PRSS16	1
6:27542282:C:CT	GTEx/v8	Brain_Cerebellar_Hemisphere	ENSG00000112812	C	4.15793e-09	0.935744	6.08691e-06	NA	NA	6	27542282	PRSS16	1
6:27560805:C:T	GTEx/v8	Brain_Cerebellar_Hemisphere	ENSG00000112812	T	4.15793e-09	0.935744	6.08691e-06	C	-	6	27560805	PRSS16	1
6:27564879:C:T	GTEx/v8	Brain_Cerebellar_Hemisphere	ENSG00000112812	C	4.15793e-09	0.935744	6.08691e-06	T	-	6	27564879	PRSS16	1
6:27575268:A:T	GTEx/v8	Brain_Cerebellar_Hemisphere	ENSG00000112812	A	8.5515e-09	0.905467	6.08691e-06	T	-	6	27575268	PRSS16	1
6:27586220:C:T	GTEx/v8	Brain_Cerebellar_Hemisphere	ENSG00000112812	T	8.5515e-09	0.905467	6.08691e-06	C	-	6	27586220	PRSS16	1
6:27592003:C:T	GTEx/v8	Brain_Cerebellar_Hemisphere	ENSG00000112812	T	4.43232e-09	0.950811	6.08691e-06	C	-	6	27592003	PRSS16	1
6:27606716:C:T	GTEx/v8	Brain_Cerebellar_Hemisphere	ENSG00000112812	T	8.5515e-09	0.905467	6.08691e-06	C	-	6	27606716	PRSS16	1
6:27607660:A:C	GTEx/v8	Brain_Cerebellar_Hemisphere	ENSG00000112812	A	8.5515e-09	0.905467	6.08691e-06	C	-	6	27607660	PRSS16	1
6:27616843:C:T	GTEx/v8	Brain_Cerebellar_Hemisphere	ENSG00000112812	T	8.5515e-09	0.905467	6.08691e-06	C	-	6	27616843	PRSS16	1
6:27622084:C:T	GTEx/v8	Brain_Cerebellar_Hemisphere	ENSG00000112812	C	8.5515e-09	0.905467	6.08691e-06	T	-	6	27622084	PRSS16	1
6:27624640:A:G	GTEx/v8	Brain_Cerebellar_Hemisphere	ENSG00000112812	G	8.5515e-09	0.905467	6.08691e-06	A	-	6	27624640	PRSS16	1
6:27640246:A:G	GTEx/v8	Brain_Cerebellar_Hemisphere	ENSG00000112812	A	8.5515e-09	0.905467	6.08691e-06	G	-	6	27640246	PRSS16	1
6:27640989:A:G	GTEx/v8	Brain_Cerebellar_Hemisphere	ENSG00000112812	G	8.5515e-09	0.905467	6.08691e-06	NA	NA	6	27640989	PRSS16	1
6:27646492:A:G	GTEx/v8	Brain_Cerebellar_Hemisphere	ENSG00000112812	G	8.5515e-09	0.905467	6.08691e-06	A	-	6	27646492	PRSS16	1
6:27647509:G:T	GTEx/v8	Brain_Cerebellar_Hemisphere	ENSG00000112812	T	8.5515e-09	0.905467	6.08691e-06	G	-	6	27647509	PRSS16	1
6:27653120:C:T	GTEx/v8	Brain_Cerebellar_Hemisphere	ENSG00000112812	T	3.16472e-08	0.929832	6.08691e-06	C	-	6	27653120	PRSS16	1
6:27669976:A:G	GTEx/v8	Brain_Cerebellar_Hemisphere	ENSG00000112812	G	8.5515e-09	0.905467	6.08691e-06	A	-	6	27669976	PRSS16	1
6:27671825:A:G	GTEx/v8	Brain_Cerebellar_Hemisphere	ENSG00000112812	A	8.5515e-09	0.905467	6.08691e-06	G	-	6	27671825	PRSS16	1
6:27685348:A:G	GTEx/v8	Brain_Cerebellar_Hemisphere	ENSG00000112812	G	4.15793e-09	0.935744	6.08691e-06	A	-	6	27685348	PRSS16	1
6:27685825:A:G	GTEx/v8	Brain_Cerebellar_Hemisphere	ENSG00000112812	A	4.15793e-09	0.935744	6.08691e-06	G	-	6	27685825	PRSS16	1
6:27688625:G:T	GTEx/v8	Brain_Cerebellar_Hemisphere	ENSG00000112812	T	1.89914e-09	0.948137	6.08691e-06	G	-	6	27688625	PRSS16	1
6:27688841:A:C	GTEx/v8	Brain_Cerebellar_Hemisphere	ENSG00000112812	C	4.15793e-09	0.935744	6.08691e-06	A	-	6	27688841	PRSS16	1
6:27698837:C:T	GTEx/v8	Brain_Cerebellar_Hemisphere	ENSG00000112812	T	4.43232e-09	0.950811	6.08691e-06	C	-	6	27698837	PRSS16	1
6:27698857:A:G	GTEx/v8	Brain_Cerebellar_Hemisphere	ENSG00000112812	G	4.15793e-09	0.935744	6.08691e-06	A	-	6	27698857	PRSS16	1
6:27701122:C:T	GTEx/v8	Brain_Cerebellar_Hemisphere	ENSG00000112812	C	4.15793e-09	0.935744	6.08691e-06	T	-	6	27701122	PRSS16	1
6:27702425:G:T	GTEx/v8	Brain_Cerebellar_Hemisphere	ENSG00000112812	T	4.15793e-09	0.935744	6.08691e-06	G	-	6	27702425	PRSS16	1
6:27702561:A:G	GTEx/v8	Brain_Cerebellar_Hemisphere	ENSG00000112812	G	4.15793e-09	0.935744	6.08691e-06	A	-	6	27702561	PRSS16	1
6:27710165:A:C	GTEx/v8	Brain_Cerebellar_Hemisphere	ENSG00000112812	C	6.35169e-10	0.960752	6.08691e-06	A	-	6	27710165	PRSS16	1
6:27730082:C:T	GTEx/v8	Brain_Cerebellar_Hemisphere	ENSG00000112812	T	4.67937e-09	0.933574	6.08691e-06	C	-	6	27730082	PRSS16	1
6:27730334:C:T	GTEx/v8	Brain_Cerebellar_Hemisphere	ENSG00000112812	C	4.15793e-09	0.935744	6.08691e-06	T	-	6	27730334	PRSS16	1
6:27739566:A:T	GTEx/v8	Brain_Cerebellar_Hemisphere	ENSG00000112812	A	1.89914e-09	0.948137	6.08691e-06	T	-	6	27739566	PRSS16	1
6:27759115:C:G	GTEx/v8	Brain_Cerebellar_Hemisphere	ENSG00000112812	C	4.43232e-09	0.950811	6.08691e-06	G	-	6	27759115	PRSS16	1
6:27771106:C:T	GTEx/v8	Brain_Cerebellar_Hemisphere	ENSG00000112812	C	1.89914e-09	0.948137	6.08691e-06	T	-	6	27771106	PRSS16	1
6:27773832:A:T	GTEx/v8	Brain_Cerebellar_Hemisphere	ENSG00000112812	A	4.69494e-05	0.546798	6.08691e-06	T	-	6	27773832	PRSS16	1
6:27773904:A:G	GTEx/v8	Brain_Cerebellar_Hemisphere	ENSG00000112812	A	4.69494e-05	0.546798	6.08691e-06	G	-	6	27773904	PRSS16	1
6:27774824:A:G	GTEx/v8	Brain_Cerebellar_Hemisphere	ENSG00000112812	A	4.69494e-05	0.546798	6.08691e-06	G	-	6	27774824	PRSS16	1
6:27775028:C:T	GTEx/v8	Brain_Cerebellar_Hemisphere	ENSG00000112812	T	4.15793e-09	0.935744	6.08691e-06	C	-	6	27775028	PRSS16	1
6:27775674:A:G	GTEx/v8	Brain_Cerebellar_Hemisphere	ENSG00000112812	G	4.69494e-05	0.546798	6.08691e-06	A	-	6	27775674	PRSS16	1
6:27775697:C:G	GTEx/v8	Brain_Cerebellar_Hemisphere	ENSG00000112812	C	4.69494e-05	0.546798	6.08691e-06	G	-	6	27775697	PRSS16	1
6:27781872:C:G	GTEx/v8	Brain_Cerebellar_Hemisphere	ENSG00000112812	C	4.69494e-05	0.546798	6.08691e-06	G	-	6	27781872	PRSS16	1
6:27782031:G:T	GTEx/v8	Brain_Cerebellar_Hemisphere	ENSG00000112812	G	4.69494e-05	0.546798	6.08691e-06	T	-	6	27782031	PRSS16	1
6:27783359:A:G	GTEx/v8	Brain_Cerebellar_Hemisphere	ENSG00000112812	G	4.69494e-05	0.546798	6.08691e-06	A	-	6	27783359	PRSS16	1
6:27783941:C:T	GTEx/v8	Brain_Cerebellar_Hemisphere	ENSG00000112812	T	4.15793e-09	0.935744	6.08691e-06	C	-	6	27783941	PRSS16	1
6:27788942:C:T	GTEx/v8	Brain_Cerebellar_Hemisphere	ENSG00000112812	T	2.14358e-05	0.568269	6.08691e-06	C	-	6	27788942	PRSS16	1
6:27792604:T:TTGTC	GTEx/v8	Brain_Cerebellar_Hemisphere	ENSG00000112812	T	5.16083e-05	0.56812	6.08691e-06	NA	NA	6	27792604	PRSS16	1
6:27792640:C:T	GTEx/v8	Brain_Cerebellar_Hemisphere	ENSG00000112812	T	5.16083e-05	0.56812	6.08691e-06	C	-	6	27792640	PRSS16	1
6:27793992:A:G	GTEx/v8	Brain_Cerebellar_Hemisphere	ENSG00000112812	A	4.15793e-09	0.935744	6.08691e-06	G	-	6	27793992	PRSS16	1
6:27795418:A:G	GTEx/v8	Brain_Cerebellar_Hemisphere	ENSG00000112812	A	2.67864e-05	0.589109	6.08691e-06	G	-	6	27795418	PRSS16	1
6:27796935:G:T	GTEx/v8	Brain_Cerebellar_Hemisphere	ENSG00000112812	T	5.16083e-05	0.56812	6.08691e-06	G	-	6	27796935	PRSS16	1
6:27797416:A:C	GTEx/v8	Brain_Cerebellar_Hemisphere	ENSG00000112812	A	4.15793e-09	0.935744	6.08691e-06	C	-	6	27797416	PRSS16	1
6:27798257:C:T	GTEx/v8	Brain_Cerebellar_Hemisphere	ENSG00000112812	C	5.16083e-05	0.56812	6.08691e-06	T	-	6	27798257	PRSS16	1
6:27798887:C:G	GTEx/v8	Brain_Cerebellar_Hemisphere	ENSG00000112812	G	4.15793e-09	0.935744	6.08691e-06	C	-	6	27798887	PRSS16	1
6:27805255:A:C	GTEx/v8	Brain_Cerebellar_Hemisphere	ENSG00000112812	C	4.15793e-09	0.935744	6.08691e-06	A	-	6	27805255	PRSS16	1
6:27806985:A:G	GTEx/v8	Brain_Cerebellar_Hemisphere	ENSG00000112812	G	4.15793e-09	0.935744	6.08691e-06	A	-	6	27806985	PRSS16	1
6:27808192:A:G	GTEx/v8	Brain_Cerebellar_Hemisphere	ENSG00000112812	G	3.24006e-05	0.57949	6.08691e-06	A	-	6	27808192	PRSS16	1
6:27810569:A:G	GTEx/v8	Brain_Cerebellar_Hemisphere	ENSG00000112812	G	4.15793e-09	0.935744	6.08691e-06	A	-	6	27810569	PRSS16	1
6:27810626:C:T	GTEx/v8	Brain_Cerebellar_Hemisphere	ENSG00000112812	C	5.16083e-05	0.56812	6.08691e-06	T	-	6	27810626	PRSS16	1
6:27811828:A:G	GTEx/v8	Brain_Cerebellar_Hemisphere	ENSG00000112812	A	5.16083e-05	0.56812	6.08691e-06	G	-	6	27811828	PRSS16	1
6:27813694:C:T	GTEx/v8	Brain_Cerebellar_Hemisphere	ENSG00000112812	C	5.16083e-05	0.56812	6.08691e-06	T	-	6	27813694	PRSS16	1
6:27815639:A:G	GTEx/v8	Brain_Cerebellar_Hemisphere	ENSG00000112812	G	4.15793e-09	0.935744	6.08691e-06	A	-	6	27815639	PRSS16	1
6:27815823:G:T	GTEx/v8	Brain_Cerebellar_Hemisphere	ENSG00000112812	G	2.67864e-05	0.589109	6.08691e-06	T	-	6	27815823	PRSS16	1
6:27816442:A:G	GTEx/v8	Brain_Cerebellar_Hemisphere	ENSG00000112812	G	5.16083e-05	0.56812	6.08691e-06	A	-	6	27816442	PRSS16	1
6:27818482:C:G	GTEx/v8	Brain_Cerebellar_Hemisphere	ENSG00000112812	G	4.15793e-09	0.935744	6.08691e-06	C	-	6	27818482	PRSS16	1
6:27818535:A:G	GTEx/v8	Brain_Cerebellar_Hemisphere	ENSG00000112812	G	4.15793e-09	0.935744	6.08691e-06	A	-	6	27818535	PRSS16	1
6:27828151:A:T	GTEx/v8	Brain_Cerebellar_Hemisphere	ENSG00000112812	A	5.16083e-05	0.56812	6.08691e-06	T	-	6	27828151	PRSS16	1
6:27830326:C:T	GTEx/v8	Brain_Cerebellar_Hemisphere	ENSG00000112812	T	5.16083e-05	0.56812	6.08691e-06	C	-	6	27830326	PRSS16	1
6:27833174:A:G	GTEx/v8	Brain_Cerebellar_Hemisphere	ENSG00000112812	G	5.16083e-05	0.56812	6.08691e-06	A	-	6	27833174	PRSS16	1
6:27834139:C:G	GTEx/v8	Brain_Cerebellar_Hemisphere	ENSG00000112812	G	4.15793e-09	0.935744	6.08691e-06	C	-	6	27834139	PRSS16	1
6:27835218:A:G	GTEx/v8	Brain_Cerebellar_Hemisphere	ENSG00000112812	A	4.15793e-09	0.935744	6.08691e-06	G	-	6	27835218	PRSS16	1
6:27835272:C:T	GTEx/v8	Brain_Cerebellar_Hemisphere	ENSG00000112812	C	5.16083e-05	0.56812	6.08691e-06	T	-	6	27835272	PRSS16	1
6:27835772:A:G	GTEx/v8	Brain_Cerebellar_Hemisphere	ENSG00000112812	G	5.16083e-05	0.56812	6.08691e-06	A	-	6	27835772	PRSS16	1
6:27836976:C:T	GTEx/v8	Brain_Cerebellar_Hemisphere	ENSG00000112812	T	5.16083e-05	0.56812	6.08691e-06	C	-	6	27836976	PRSS16	1
6:27837183:C:T	GTEx/v8	Brain_Cerebellar_Hemisphere	ENSG00000112812	C	4.15793e-09	0.935744	6.08691e-06	T	-	6	27837183	PRSS16	1
6:27837267:C:T	GTEx/v8	Brain_Cerebellar_Hemisphere	ENSG00000112812	C	5.16083e-05	0.56812	6.08691e-06	T	-	6	27837267	PRSS16	1
6:27838518:C:CT	GTEx/v8	Brain_Cerebellar_Hemisphere	ENSG00000112812	CT	5.16083e-05	0.56812	6.08691e-06	NA	NA	6	27838518	PRSS16	1
6:27838764:C:G	GTEx/v8	Brain_Cerebellar_Hemisphere	ENSG00000112812	G	5.16083e-05	0.56812	6.08691e-06	C	-	6	27838764	PRSS16	1
6:27840926:C:T	GTEx/v8	Brain_Cerebellar_Hemisphere	ENSG00000112812	C	4.43232e-09	0.950811	6.08691e-06	T	-	6	27840926	PRSS16	1
6:27845129:C:T	GTEx/v8	Brain_Cerebellar_Hemisphere	ENSG00000112812	T	7.15414e-05	0.560655	6.08691e-06	C	-	6	27845129	PRSS16	1
6:27846744:C:G	GTEx/v8	Brain_Cerebellar_Hemisphere	ENSG00000112812	C	7.15414e-05	0.560655	6.08691e-06	G	-	6	27846744	PRSS16	1
6:27850714:A:T	GTEx/v8	Brain_Cerebellar_Hemisphere	ENSG00000112812	T	7.15414e-05	0.560655	6.08691e-06	A	-	6	27850714	PRSS16	1
6:27854301:C:T	GTEx/v8	Brain_Cerebellar_Hemisphere	ENSG00000112812	C	7.15414e-05	0.560655	6.08691e-06	T	-	6	27854301	PRSS16	1
6:27865902:A:T	GTEx/v8	Brain_Cerebellar_Hemisphere	ENSG00000112812	T	4.43232e-09	0.950811	6.08691e-06	A	-	6	27865902	PRSS16	1
6:27868792:C:T	GTEx/v8	Brain_Cerebellar_Hemisphere	ENSG00000112812	T	3.94897e-09	0.943143	6.08691e-06	C	-	6	27868792	PRSS16	1
6:27877446:A:T	GTEx/v8	Brain_Cerebellar_Hemisphere	ENSG00000112812	A	2.57216e-05	0.576709	6.08691e-06	T	-	6	27877446	PRSS16	1
6:27879200:A:C	GTEx/v8	Brain_Cerebellar_Hemisphere	ENSG00000112812	A	3.94897e-09	0.943143	6.08691e-06	C	-	6	27879200	PRSS16	1
6:27879982:A:G	GTEx/v8	Brain_Cerebellar_Hemisphere	ENSG00000112812	G	3.94897e-09	0.943143	6.08691e-06	A	-	6	27879982	PRSS16	1
6:27884012:C:T	GTEx/v8	Brain_Cerebellar_Hemisphere	ENSG00000112812	T	3.94897e-09	0.943143	6.08691e-06	C	-	6	27884012	PRSS16	1
6:27896799:A:C	GTEx/v8	Brain_Cerebellar_Hemisphere	ENSG00000112812	C	3.94897e-09	0.943143	6.08691e-06	A	-	6	27896799	PRSS16	1
6:27905509:C:T	GTEx/v8	Brain_Cerebellar_Hemisphere	ENSG00000112812	C	3.94897e-09	0.943143	6.08691e-06	T	-	6	27905509	PRSS16	1
6:27912437:A:G	GTEx/v8	Brain_Cerebellar_Hemisphere	ENSG00000112812	A	3.94897e-09	0.943143	6.08691e-06	G	-	6	27912437	PRSS16	1
6:27914359:A:AAATGAACTGAAGGAGAGGTCCC	GTEx/v8	Brain_Cerebellar_Hemisphere	ENSG00000112812	A	3.94897e-09	0.943143	6.08691e-06	NA	NA	6	27914359	PRSS16	1
6:27932301:A:G	GTEx/v8	Brain_Cerebellar_Hemisphere	ENSG00000112812	A	3.94897e-09	0.943143	6.08691e-06	G	-	6	27932301	PRSS16	1
6:27938484:A:G	GTEx/v8	Brain_Cerebellar_Hemisphere	ENSG00000112812	G	3.94897e-09	0.943143	6.08691e-06	A	-	6	27938484	PRSS16	1
6:27943369:C:T	GTEx/v8	Brain_Cerebellar_Hemisphere	ENSG00000112812	T	3.94897e-09	0.943143	6.08691e-06	C	-	6	27943369	PRSS16	1
6:27945396:A:G	GTEx/v8	Brain_Cerebellar_Hemisphere	ENSG00000112812	A	3.94897e-09	0.943143	6.08691e-06	G	-	6	27945396	PRSS16	1
6:27967089:C:T	GTEx/v8	Brain_Cerebellar_Hemisphere	ENSG00000112812	C	1.4351e-05	0.592019	6.08691e-06	T	-	6	27967089	PRSS16	1
6:27970715:C:T	GTEx/v8	Brain_Cerebellar_Hemisphere	ENSG00000112812	C	3.94897e-09	0.943143	6.08691e-06	T	-	6	27970715	PRSS16	1
6:27971449:G:GC	GTEx/v8	Brain_Cerebellar_Hemisphere	ENSG00000112812	G	3.94897e-09	0.943143	6.08691e-06	NA	NA	6	27971449	PRSS16	1
6:27992898:A:G	GTEx/v8	Brain_Cerebellar_Hemisphere	ENSG00000112812	A	3.94897e-09	0.943143	6.08691e-06	G	-	6	27992898	PRSS16	1
6:27994416:A:T	GTEx/v8	Brain_Cerebellar_Hemisphere	ENSG00000112812	T	3.94897e-09	0.943143	6.08691e-06	A	-	6	27994416	PRSS16	1
6:27998258:A:G	GTEx/v8	Brain_Cerebellar_Hemisphere	ENSG00000112812	A	1.4351e-05	0.592019	6.08691e-06	G	-	6	27998258	PRSS16	1
6:28002388:A:G	GTEx/v8	Brain_Cerebellar_Hemisphere	ENSG00000112812	A	1.4351e-05	0.592019	6.08691e-06	G	-	6	28002388	PRSS16	1
6:28003228:C:G	GTEx/v8	Brain_Cerebellar_Hemisphere	ENSG00000112812	G	4.50244e-09	0.940383	6.08691e-06	C	-	6	28003228	PRSS16	1
6:28011516:C:T	GTEx/v8	Brain_Cerebellar_Hemisphere	ENSG00000112812	C	1.4351e-05	0.592019	6.08691e-06	T	-	6	28011516	PRSS16	1
6:28011652:C:T	GTEx/v8	Brain_Cerebellar_Hemisphere	ENSG00000112812	C	1.4351e-05	0.592019	6.08691e-06	T	-	6	28011652	PRSS16	1
6:28017103:A:AAAAC	GTEx/v8	Brain_Cerebellar_Hemisphere	ENSG00000112812	AAAAC	4.89333e-06	0.625924	6.08691e-06	NA	NA	6	28017103	PRSS16	1
6:28017250:C:T	GTEx/v8	Brain_Cerebellar_Hemisphere	ENSG00000112812	T	3.94897e-09	0.943143	6.08691e-06	C	-	6	28017250	PRSS16	1
6:28038929:A:G	GTEx/v8	Brain_Cerebellar_Hemisphere	ENSG00000112812	A	3.94897e-09	0.943143	6.08691e-06	G	-	6	28038929	PRSS16	1
6:28041667:A:ACC	GTEx/v8	Brain_Cerebellar_Hemisphere	ENSG00000112812	ACC	3.66624e-06	0.630588	6.08691e-06	NA	NA	6	28041667	PRSS16	1
6:28043828:A:G	GTEx/v8	Brain_Cerebellar_Hemisphere	ENSG00000112812	G	4.49244e-06	0.632424	6.08691e-06	A	-	6	28043828	PRSS16	1
6:28052823:A:C	GTEx/v8	Brain_Cerebellar_Hemisphere	ENSG00000112812	C	4.49244e-06	0.632424	6.08691e-06	A	-	6	28052823	PRSS16	1
6:28055592:A:AAG	GTEx/v8	Brain_Cerebellar_Hemisphere	ENSG00000112812	AAG	3.94897e-09	0.943143	6.08691e-06	NA	NA	6	28055592	PRSS16	1
6:28058949:C:G	GTEx/v8	Brain_Cerebellar_Hemisphere	ENSG00000112812	C	3.94897e-09	0.943143	6.08691e-06	G	-	6	28058949	PRSS16	1
6:28060239:C:T	GTEx/v8	Brain_Cerebellar_Hemisphere	ENSG00000112812	C	3.94897e-09	0.943143	6.08691e-06	T	-	6	28060239	PRSS16	1
6:28065801:C:T	GTEx/v8	Brain_Cerebellar_Hemisphere	ENSG00000112812	C	3.94897e-09	0.943143	6.08691e-06	T	-	6	28065801	PRSS16	1
6:28072877:C:CCGACCTGGT	GTEx/v8	Brain_Cerebellar_Hemisphere	ENSG00000112812	C	3.94897e-09	0.943143	6.08691e-06	NA	NA	6	28072877	PRSS16	1
6:28073881:A:G	GTEx/v8	Brain_Cerebellar_Hemisphere	ENSG00000112812	A	3.94897e-09	0.943143	6.08691e-06	G	-	6	28073881	PRSS16	1
6:28074526:T:TATTG	GTEx/v8	Brain_Cerebellar_Hemisphere	ENSG00000112812	T	3.66624e-06	0.630588	6.08691e-06	NA	NA	6	28074526	PRSS16	1
6:28074901:C:T	GTEx/v8	Brain_Cerebellar_Hemisphere	ENSG00000112812	T	3.94897e-09	0.943143	6.08691e-06	C	-	6	28074901	PRSS16	1
6:28079598:C:T	GTEx/v8	Brain_Cerebellar_Hemisphere	ENSG00000112812	C	3.94897e-09	0.943143	6.08691e-06	T	-	6	28079598	PRSS16	1
6:28079741:A:C	GTEx/v8	Brain_Cerebellar_Hemisphere	ENSG00000112812	A	4.49244e-06	0.632424	6.08691e-06	C	-	6	28079741	PRSS16	1
6:28080628:A:C	GTEx/v8	Brain_Cerebellar_Hemisphere	ENSG00000112812	A	3.94897e-09	0.943143	6.08691e-06	C	-	6	28080628	PRSS16	1
6:28081758:C:T	GTEx/v8	Brain_Cerebellar_Hemisphere	ENSG00000112812	C	3.94897e-09	0.943143	6.08691e-06	T	-	6	28081758	PRSS16	1
6:28086883:C:T	GTEx/v8	Brain_Cerebellar_Hemisphere	ENSG00000112812	C	3.66624e-06	0.630588	6.08691e-06	T	-	6	28086883	PRSS16	1
6:28089481:C:T	GTEx/v8	Brain_Cerebellar_Hemisphere	ENSG00000112812	T	3.94897e-09	0.943143	6.08691e-06	C	-	6	28089481	PRSS16	1
6:28089731:C:T	GTEx/v8	Brain_Cerebellar_Hemisphere	ENSG00000112812	T	3.94897e-09	0.943143	6.08691e-06	C	-	6	28089731	PRSS16	1
6:28091580:A:G	GTEx/v8	Brain_Cerebellar_Hemisphere	ENSG00000112812	G	3.94897e-09	0.943143	6.08691e-06	A	-	6	28091580	PRSS16	1
6:28092685:C:T	GTEx/v8	Brain_Cerebellar_Hemisphere	ENSG00000112812	T	3.66624e-06	0.630588	6.08691e-06	C	-	6	28092685	PRSS16	1
6:28097193:A:G	GTEx/v8	Brain_Cerebellar_Hemisphere	ENSG00000112812	A	3.66624e-06	0.630588	6.08691e-06	G	-	6	28097193	PRSS16	1
6:28102378:C:T	GTEx/v8	Brain_Cerebellar_Hemisphere	ENSG00000112812	T	2.23804e-06	0.638029	6.08691e-06	C	-	6	28102378	PRSS16	1
6:28107357:C:T	GTEx/v8	Brain_Cerebellar_Hemisphere	ENSG00000112812	C	2.23804e-06	0.638029	6.08691e-06	T	-	6	28107357	PRSS16	1
6:28114818:G:T	GTEx/v8	Brain_Cerebellar_Hemisphere	ENSG00000112812	T	3.94897e-09	0.943143	6.08691e-06	G	-	6	28114818	PRSS16	1
6:28119055:C:T	GTEx/v8	Brain_Cerebellar_Hemisphere	ENSG00000112812	C	3.94897e-09	0.943143	6.08691e-06	T	-	6	28119055	PRSS16	1
6:28124114:C:T	GTEx/v8	Brain_Cerebellar_Hemisphere	ENSG00000112812	T	3.94897e-09	0.943143	6.08691e-06	C	-	6	28124114	PRSS16	1
6:28126840:C:T	GTEx/v8	Brain_Cerebellar_Hemisphere	ENSG00000112812	T	2.23804e-06	0.638029	6.08691e-06	C	-	6	28126840	PRSS16	1
6:28129231:C:T	GTEx/v8	Brain_Cerebellar_Hemisphere	ENSG00000112812	T	3.94897e-09	0.943143	6.08691e-06	C	-	6	28129231	PRSS16	1
6:28129232:C:T	GTEx/v8	Brain_Cerebellar_Hemisphere	ENSG00000112812	T	3.94897e-09	0.943143	6.08691e-06	C	-	6	28129232	PRSS16	1
6:28130089:C:T	GTEx/v8	Brain_Cerebellar_Hemisphere	ENSG00000112812	T	3.94897e-09	0.943143	6.08691e-06	C	-	6	28130089	PRSS16	1
6:28130411:A:AGAG	GTEx/v8	Brain_Cerebellar_Hemisphere	ENSG00000112812	A	2.23804e-06	0.638029	6.08691e-06	NA	NA	6	28130411	PRSS16	1
6:28130450:A:G	GTEx/v8	Brain_Cerebellar_Hemisphere	ENSG00000112812	A	3.94897e-09	0.943143	6.08691e-06	G	-	6	28130450	PRSS16	1
6:28132837:A:ACTC	GTEx/v8	Brain_Cerebellar_Hemisphere	ENSG00000112812	A	2.42393e-06	0.638893	6.08691e-06	NA	NA	6	28132837	PRSS16	1
6:28133239:A:T	GTEx/v8	Brain_Cerebellar_Hemisphere	ENSG00000112812	T	3.94897e-09	0.943143	6.08691e-06	A	-	6	28133239	PRSS16	1
6:28134221:C:T	GTEx/v8	Brain_Cerebellar_Hemisphere	ENSG00000112812	C	3.94897e-09	0.943143	6.08691e-06	T	-	6	28134221	PRSS16	1
6:28139710:A:T	GTEx/v8	Brain_Cerebellar_Hemisphere	ENSG00000112812	T	3.94897e-09	0.943143	6.08691e-06	A	-	6	28139710	PRSS16	1
6:28141253:G:T	GTEx/v8	Brain_Cerebellar_Hemisphere	ENSG00000112812	T	3.94897e-09	0.943143	6.08691e-06	G	-	6	28141253	PRSS16	1
6:28141460:A:G	GTEx/v8	Brain_Cerebellar_Hemisphere	ENSG00000112812	A	2.23804e-06	0.638029	6.08691e-06	G	-	6	28141460	PRSS16	1
6:28143118:A:G	GTEx/v8	Brain_Cerebellar_Hemisphere	ENSG00000112812	G	2.23804e-06	0.638029	6.08691e-06	A	-	6	28143118	PRSS16	1
6:28144832:C:T	GTEx/v8	Brain_Cerebellar_Hemisphere	ENSG00000112812	C	3.45569e-09	0.94445	6.08691e-06	T	-	6	28144832	PRSS16	1
6:28150878:C:T	GTEx/v8	Brain_Cerebellar_Hemisphere	ENSG00000112812	T	3.94897e-09	0.943143	6.08691e-06	C	-	6	28150878	PRSS16	1
6:28168343:C:T	GTEx/v8	Brain_Cerebellar_Hemisphere	ENSG00000112812	T	4.49244e-06	0.632424	6.08691e-06	C	-	6	28168343	PRSS16	1
6:28169241:A:G	GTEx/v8	Brain_Cerebellar_Hemisphere	ENSG00000112812	A	3.94897e-09	0.943143	6.08691e-06	G	-	6	28169241	PRSS16	1
6:28174757:A:G	GTEx/v8	Brain_Cerebellar_Hemisphere	ENSG00000112812	A	3.94897e-09	0.943143	6.08691e-06	G	-	6	28174757	PRSS16	1
6:28183242:T:TTCTGAGGAA	GTEx/v8	Brain_Cerebellar_Hemisphere	ENSG00000112812	TTCTGAGGAA	7.49331e-06	0.604226	6.08691e-06	NA	NA	6	28183242	PRSS16	1
6:28187632:G:T	GTEx/v8	Brain_Cerebellar_Hemisphere	ENSG00000112812	G	3.94897e-09	0.943143	6.08691e-06	T	-	6	28187632	PRSS16	1
6:28190830:A:T	GTEx/v8	Brain_Cerebellar_Hemisphere	ENSG00000112812	A	7.49331e-06	0.604226	6.08691e-06	T	-	6	28190830	PRSS16	1
6:28191057:C:T	GTEx/v8	Brain_Cerebellar_Hemisphere	ENSG00000112812	T	7.49331e-06	0.604226	6.08691e-06	C	-	6	28191057	PRSS16	1
6:28191288:G:T	GTEx/v8	Brain_Cerebellar_Hemisphere	ENSG00000112812	T	3.94897e-09	0.943143	6.08691e-06	G	-	6	28191288	PRSS16	1
6:28193102:A:C	GTEx/v8	Brain_Cerebellar_Hemisphere	ENSG00000112812	A	3.94897e-09	0.943143	6.08691e-06	C	-	6	28193102	PRSS16	1
6:28201531:A:G	GTEx/v8	Brain_Cerebellar_Hemisphere	ENSG00000112812	A	3.94897e-09	0.943143	6.08691e-06	G	-	6	28201531	PRSS16	1
6:28203056:G:T	GTEx/v8	Brain_Cerebellar_Hemisphere	ENSG00000112812	G	3.94897e-09	0.943143	6.08691e-06	T	-	6	28203056	PRSS16	1
6:28203300:A:G	GTEx/v8	Brain_Cerebellar_Hemisphere	ENSG00000112812	G	1.32475e-05	0.582517	6.08691e-06	A	-	6	28203300	PRSS16	1
6:28214698:C:T	GTEx/v8	Brain_Cerebellar_Hemisphere	ENSG00000112812	T	6.58556e-07	0.758896	6.08691e-06	C	-	6	28214698	PRSS16	1
6:28183242:T:TTCTGAGGAA	GTEx/v8	Brain_Amygdala	ENSG00000235109	TTCTGAGGAA	4.2517e-05	0.789838	6.61656e-06	NA	NA	6	28183242	ZSCAN31	1
6:28190830:A:T	GTEx/v8	Brain_Amygdala	ENSG00000235109	A	4.2517e-05	0.789838	6.61656e-06	T	-	6	28190830	ZSCAN31	1
6:28191057:C:T	GTEx/v8	Brain_Amygdala	ENSG00000235109	T	4.2517e-05	0.789838	6.61656e-06	C	-	6	28191057	ZSCAN31	1
6:28203300:A:G	GTEx/v8	Brain_Amygdala	ENSG00000235109	G	4.2517e-05	0.789838	6.61656e-06	A	-	6	28203300	ZSCAN31	1
6:28041667:A:ACC	GTEx/v8	Brain_Hippocampus	ENSG00000198315	ACC	7.95506e-05	-0.214973	7.56451e-06	NA	NA	6	28041667	ZKSCAN8	1
6:28074526:T:TATTG	GTEx/v8	Brain_Hippocampus	ENSG00000198315	T	7.95506e-05	-0.214973	7.56451e-06	NA	NA	6	28074526	ZKSCAN8	1
6:28086883:C:T	GTEx/v8	Brain_Hippocampus	ENSG00000198315	C	7.95506e-05	-0.214973	7.56451e-06	T	+	6	28086883	ZKSCAN8	1
6:28092685:C:T	GTEx/v8	Brain_Hippocampus	ENSG00000198315	T	7.95506e-05	-0.214973	7.56451e-06	C	+	6	28092685	ZKSCAN8	1
6:28097193:A:G	GTEx/v8	Brain_Hippocampus	ENSG00000198315	A	7.95506e-05	-0.214973	7.56451e-06	G	+	6	28097193	ZKSCAN8	1
6:28102378:C:T	GTEx/v8	Brain_Hippocampus	ENSG00000198315	T	3.96359e-05	-0.22533	7.56451e-06	C	+	6	28102378	ZKSCAN8	1
6:28107357:C:T	GTEx/v8	Brain_Hippocampus	ENSG00000198315	C	3.96359e-05	-0.22533	7.56451e-06	T	+	6	28107357	ZKSCAN8	1
6:28126840:C:T	GTEx/v8	Brain_Hippocampus	ENSG00000198315	T	3.96359e-05	-0.22533	7.56451e-06	C	+	6	28126840	ZKSCAN8	1
6:28130411:A:AGAG	GTEx/v8	Brain_Hippocampus	ENSG00000198315	A	3.96359e-05	-0.22533	7.56451e-06	NA	NA	6	28130411	ZKSCAN8	1
6:28132837:A:ACTC	GTEx/v8	Brain_Hippocampus	ENSG00000198315	A	4.5046e-05	-0.223831	7.56451e-06	NA	NA	6	28132837	ZKSCAN8	1
6:28141460:A:G	GTEx/v8	Brain_Hippocampus	ENSG00000198315	A	3.96359e-05	-0.22533	7.56451e-06	G	+	6	28141460	ZKSCAN8	1
6:28143118:A:G	GTEx/v8	Brain_Hippocampus	ENSG00000198315	G	3.96359e-05	-0.22533	7.56451e-06	A	+	6	28143118	ZKSCAN8	1
6:28214698:C:T	GTEx/v8	Brain_Hippocampus	ENSG00000198315	T	2.57622e-05	-0.270495	7.56451e-06	C	+	6	28214698	ZKSCAN8	1
6:28301099:A:G	GTEx/v8	Brain_Hippocampus	ENSG00000198315	G	3.47242e-05	-0.249204	7.56451e-06	A	+	6	28301099	ZKSCAN8	1
6:28301195:A:G	GTEx/v8	Brain_Hippocampus	ENSG00000198315	G	4.9826e-05	-0.257229	7.56451e-06	A	+	6	28301195	ZKSCAN8	1
6:27773832:A:T	GTEx/v8	Brain_Spinal_cord_cervical_c-1	ENSG00000187987	A	8.7417e-05	0.538235	8.37758e-06	T	-	6	27773832	ZSCAN23	1
6:27773904:A:G	GTEx/v8	Brain_Spinal_cord_cervical_c-1	ENSG00000187987	A	8.7417e-05	0.538235	8.37758e-06	G	-	6	27773904	ZSCAN23	1
6:27774824:A:G	GTEx/v8	Brain_Spinal_cord_cervical_c-1	ENSG00000187987	A	8.7417e-05	0.538235	8.37758e-06	G	-	6	27774824	ZSCAN23	1
6:27775674:A:G	GTEx/v8	Brain_Spinal_cord_cervical_c-1	ENSG00000187987	G	8.7417e-05	0.538235	8.37758e-06	A	-	6	27775674	ZSCAN23	1
6:27775697:C:G	GTEx/v8	Brain_Spinal_cord_cervical_c-1	ENSG00000187987	C	8.7417e-05	0.538235	8.37758e-06	G	-	6	27775697	ZSCAN23	1
6:27781872:C:G	GTEx/v8	Brain_Spinal_cord_cervical_c-1	ENSG00000187987	C	8.7417e-05	0.538235	8.37758e-06	G	-	6	27781872	ZSCAN23	1
6:27782031:G:T	GTEx/v8	Brain_Spinal_cord_cervical_c-1	ENSG00000187987	G	8.7417e-05	0.538235	8.37758e-06	T	-	6	27782031	ZSCAN23	1
6:27783359:A:G	GTEx/v8	Brain_Spinal_cord_cervical_c-1	ENSG00000187987	G	8.7417e-05	0.538235	8.37758e-06	A	-	6	27783359	ZSCAN23	1
6:27835435:A:G	GTEx/v8	Brain_Spinal_cord_cervical_c-1	ENSG00000187987	G	7.64282e-05	0.517593	8.37758e-06	A	-	6	27835435	ZSCAN23	1
6:28041667:A:ACC	GTEx/v8	Brain_Spinal_cord_cervical_c-1	ENSG00000187987	ACC	4.04398e-05	0.545822	8.37758e-06	NA	NA	6	28041667	ZSCAN23	1
6:28043828:A:G	GTEx/v8	Brain_Spinal_cord_cervical_c-1	ENSG00000187987	G	4.88223e-05	0.547466	8.37758e-06	A	-	6	28043828	ZSCAN23	1
6:28052823:A:C	GTEx/v8	Brain_Spinal_cord_cervical_c-1	ENSG00000187987	C	4.88223e-05	0.547466	8.37758e-06	A	-	6	28052823	ZSCAN23	1
6:28074526:T:TATTG	GTEx/v8	Brain_Spinal_cord_cervical_c-1	ENSG00000187987	T	4.04398e-05	0.545822	8.37758e-06	NA	NA	6	28074526	ZSCAN23	1
6:28079741:A:C	GTEx/v8	Brain_Spinal_cord_cervical_c-1	ENSG00000187987	A	4.88223e-05	0.547466	8.37758e-06	C	-	6	28079741	ZSCAN23	1
6:28086883:C:T	GTEx/v8	Brain_Spinal_cord_cervical_c-1	ENSG00000187987	C	4.04398e-05	0.545822	8.37758e-06	T	-	6	28086883	ZSCAN23	1
6:28092685:C:T	GTEx/v8	Brain_Spinal_cord_cervical_c-1	ENSG00000187987	T	4.04398e-05	0.545822	8.37758e-06	C	-	6	28092685	ZSCAN23	1
6:28097193:A:G	GTEx/v8	Brain_Spinal_cord_cervical_c-1	ENSG00000187987	A	4.04398e-05	0.545822	8.37758e-06	G	-	6	28097193	ZSCAN23	1
6:28132837:A:ACTC	GTEx/v8	Brain_Spinal_cord_cervical_c-1	ENSG00000187987	A	0.000109577	0.524914	8.37758e-06	NA	NA	6	28132837	ZSCAN23	1
6:28168343:C:T	GTEx/v8	Brain_Spinal_cord_cervical_c-1	ENSG00000187987	T	4.88223e-05	0.547466	8.37758e-06	C	-	6	28168343	ZSCAN23	1
6:28183242:T:TTCTGAGGAA	GTEx/v8	Brain_Spinal_cord_cervical_c-1	ENSG00000187987	TTCTGAGGAA	4.1114e-05	0.548716	8.37758e-06	NA	NA	6	28183242	ZSCAN23	1
6:28190830:A:T	GTEx/v8	Brain_Spinal_cord_cervical_c-1	ENSG00000187987	A	1.59495e-05	0.584104	8.37758e-06	T	-	6	28190830	ZSCAN23	1
6:28191057:C:T	GTEx/v8	Brain_Spinal_cord_cervical_c-1	ENSG00000187987	T	1.59495e-05	0.584104	8.37758e-06	C	-	6	28191057	ZSCAN23	1
6:28203300:A:G	GTEx/v8	Brain_Spinal_cord_cervical_c-1	ENSG00000187987	G	4.1114e-05	0.548716	8.37758e-06	A	-	6	28203300	ZSCAN23	1
6:28214698:C:T	GTEx/v8	Brain_Spinal_cord_cervical_c-1	ENSG00000187987	T	8.0158e-05	0.583815	8.37758e-06	C	-	6	28214698	ZSCAN23	1
6:27369704:C:G	GTEx/v8	Brain_Frontal_Cortex_BA9	ENSG00000198315	G	0.000161774	-0.261733	1.57424e-05	C	+	6	27369704	ZKSCAN8	1
6:27376162:T:TGAA	GTEx/v8	Brain_Frontal_Cortex_BA9	ENSG00000198315	T	0.000161774	-0.261733	1.57424e-05	NA	NA	6	27376162	ZKSCAN8	1
6:27379119:C:T	GTEx/v8	Brain_Frontal_Cortex_BA9	ENSG00000198315	T	0.000161774	-0.261733	1.57424e-05	C	+	6	27379119	ZKSCAN8	1
6:27388754:C:T	GTEx/v8	Brain_Frontal_Cortex_BA9	ENSG00000198315	C	0.000161774	-0.261733	1.57424e-05	T	+	6	27388754	ZKSCAN8	1
6:27390115:C:G	GTEx/v8	Brain_Frontal_Cortex_BA9	ENSG00000198315	C	0.000161774	-0.261733	1.57424e-05	G	+	6	27390115	ZKSCAN8	1
6:27710165:A:C	GTEx/v8	Brain_Frontal_Cortex_BA9	ENSG00000198315	C	0.000202158	-0.260737	1.57424e-05	A	+	6	27710165	ZKSCAN8	1
6:28041667:A:ACC	GTEx/v8	Brain_Frontal_Cortex_BA9	ENSG00000198315	ACC	0.000111984	-0.243612	1.57424e-05	NA	NA	6	28041667	ZKSCAN8	1
6:28043828:A:G	GTEx/v8	Brain_Frontal_Cortex_BA9	ENSG00000198315	G	0.000148697	-0.240411	1.57424e-05	A	+	6	28043828	ZKSCAN8	1
6:28052823:A:C	GTEx/v8	Brain_Frontal_Cortex_BA9	ENSG00000198315	C	0.000148697	-0.240411	1.57424e-05	A	+	6	28052823	ZKSCAN8	1
6:28074526:T:TATTG	GTEx/v8	Brain_Frontal_Cortex_BA9	ENSG00000198315	T	0.000111984	-0.243612	1.57424e-05	NA	NA	6	28074526	ZKSCAN8	1
6:28079741:A:C	GTEx/v8	Brain_Frontal_Cortex_BA9	ENSG00000198315	A	0.000148697	-0.240411	1.57424e-05	C	+	6	28079741	ZKSCAN8	1
6:28086883:C:T	GTEx/v8	Brain_Frontal_Cortex_BA9	ENSG00000198315	C	0.000111984	-0.243612	1.57424e-05	T	+	6	28086883	ZKSCAN8	1
6:28092685:C:T	GTEx/v8	Brain_Frontal_Cortex_BA9	ENSG00000198315	T	0.000111984	-0.243612	1.57424e-05	C	+	6	28092685	ZKSCAN8	1
6:28097193:A:G	GTEx/v8	Brain_Frontal_Cortex_BA9	ENSG00000198315	A	0.000111984	-0.243612	1.57424e-05	G	+	6	28097193	ZKSCAN8	1
6:28102378:C:T	GTEx/v8	Brain_Frontal_Cortex_BA9	ENSG00000198315	T	5.41944e-05	-0.254578	1.57424e-05	C	+	6	28102378	ZKSCAN8	1
6:28107357:C:T	GTEx/v8	Brain_Frontal_Cortex_BA9	ENSG00000198315	C	5.41944e-05	-0.254578	1.57424e-05	T	+	6	28107357	ZKSCAN8	1
6:28126840:C:T	GTEx/v8	Brain_Frontal_Cortex_BA9	ENSG00000198315	T	5.41944e-05	-0.254578	1.57424e-05	C	+	6	28126840	ZKSCAN8	1
6:28130411:A:AGAG	GTEx/v8	Brain_Frontal_Cortex_BA9	ENSG00000198315	A	5.41944e-05	-0.254578	1.57424e-05	NA	NA	6	28130411	ZKSCAN8	1
6:28132837:A:ACTC	GTEx/v8	Brain_Frontal_Cortex_BA9	ENSG00000198315	A	6.10673e-05	-0.25342	1.57424e-05	NA	NA	6	28132837	ZKSCAN8	1
6:28141460:A:G	GTEx/v8	Brain_Frontal_Cortex_BA9	ENSG00000198315	A	5.41944e-05	-0.254578	1.57424e-05	G	+	6	28141460	ZKSCAN8	1
6:28143118:A:G	GTEx/v8	Brain_Frontal_Cortex_BA9	ENSG00000198315	G	5.41944e-05	-0.254578	1.57424e-05	A	+	6	28143118	ZKSCAN8	1
6:28168343:C:T	GTEx/v8	Brain_Frontal_Cortex_BA9	ENSG00000198315	T	0.000148697	-0.240411	1.57424e-05	C	+	6	28168343	ZKSCAN8	1
6:28183242:T:TTCTGAGGAA	GTEx/v8	Brain_Frontal_Cortex_BA9	ENSG00000198315	TTCTGAGGAA	0.00019053	-0.228491	1.57424e-05	NA	NA	6	28183242	ZKSCAN8	1
6:28190830:A:T	GTEx/v8	Brain_Frontal_Cortex_BA9	ENSG00000198315	A	0.00019053	-0.228491	1.57424e-05	T	+	6	28190830	ZKSCAN8	1
6:28191057:C:T	GTEx/v8	Brain_Frontal_Cortex_BA9	ENSG00000198315	T	0.00019053	-0.228491	1.57424e-05	C	+	6	28191057	ZKSCAN8	1
6:28203300:A:G	GTEx/v8	Brain_Frontal_Cortex_BA9	ENSG00000198315	G	0.00019053	-0.228491	1.57424e-05	A	+	6	28203300	ZKSCAN8	1
6:28214698:C:T	GTEx/v8	Brain_Frontal_Cortex_BA9	ENSG00000198315	T	8.5736e-05	-0.267781	1.57424e-05	C	+	6	28214698	ZKSCAN8	1
6:28796071:C:G	GTEx/v8	Brain_Frontal_Cortex_BA9	ENSG00000198315	C	2.90969e-05	-0.273392	1.57424e-05	G	+	6	28796071	ZKSCAN8	1
6:27317016:A:AC	GTEx/v8	Brain_Cerebellum	ENSG00000198315	A	0.000133143	-0.276712	1.59006e-05	NA	NA	6	27317016	ZKSCAN8	1
6:27327000:C:T	GTEx/v8	Brain_Cerebellum	ENSG00000198315	T	0.000133143	-0.276712	1.59006e-05	C	+	6	27327000	ZKSCAN8	1
6:27332891:C:T	GTEx/v8	Brain_Cerebellum	ENSG00000198315	C	0.000117423	-0.274351	1.59006e-05	T	+	6	27332891	ZKSCAN8	1
6:27352750:A:G	GTEx/v8	Brain_Cerebellum	ENSG00000198315	A	0.000192452	-0.258272	1.59006e-05	G	+	6	27352750	ZKSCAN8	1
6:27357414:C:G	GTEx/v8	Brain_Cerebellum	ENSG00000198315	G	0.000192452	-0.258272	1.59006e-05	C	+	6	27357414	ZKSCAN8	1
6:27357978:A:G	GTEx/v8	Brain_Cerebellum	ENSG00000198315	G	0.000133143	-0.276712	1.59006e-05	A	+	6	27357978	ZKSCAN8	1
6:27358166:A:G	GTEx/v8	Brain_Cerebellum	ENSG00000198315	G	0.000192452	-0.258272	1.59006e-05	A	+	6	27358166	ZKSCAN8	1
6:27369704:C:G	GTEx/v8	Brain_Cerebellum	ENSG00000198315	G	0.000239405	-0.257057	1.59006e-05	C	+	6	27369704	ZKSCAN8	1
6:27376162:T:TGAA	GTEx/v8	Brain_Cerebellum	ENSG00000198315	T	0.000239405	-0.257057	1.59006e-05	NA	NA	6	27376162	ZKSCAN8	1
6:27377235:A:G	GTEx/v8	Brain_Cerebellum	ENSG00000198315	G	0.000192452	-0.258272	1.59006e-05	A	+	6	27377235	ZKSCAN8	1
6:27379119:C:T	GTEx/v8	Brain_Cerebellum	ENSG00000198315	T	0.000239405	-0.257057	1.59006e-05	C	+	6	27379119	ZKSCAN8	1
6:27381660:C:T	GTEx/v8	Brain_Cerebellum	ENSG00000198315	C	0.000192452	-0.258272	1.59006e-05	T	+	6	27381660	ZKSCAN8	1
6:27382386:G:T	GTEx/v8	Brain_Cerebellum	ENSG00000198315	T	0.000192452	-0.258272	1.59006e-05	G	+	6	27382386	ZKSCAN8	1
6:27388754:C:T	GTEx/v8	Brain_Cerebellum	ENSG00000198315	C	0.000239405	-0.257057	1.59006e-05	T	+	6	27388754	ZKSCAN8	1
6:27390115:C:G	GTEx/v8	Brain_Cerebellum	ENSG00000198315	C	0.000239405	-0.257057	1.59006e-05	G	+	6	27390115	ZKSCAN8	1
6:27413345:C:T	GTEx/v8	Brain_Cerebellum	ENSG00000198315	T	0.000206994	-0.257052	1.59006e-05	C	+	6	27413345	ZKSCAN8	1
6:27413924:A:G	GTEx/v8	Brain_Cerebellum	ENSG00000198315	G	0.000206994	-0.257052	1.59006e-05	A	+	6	27413924	ZKSCAN8	1
6:27425349:C:T	GTEx/v8	Brain_Cerebellum	ENSG00000198315	C	0.000206994	-0.257052	1.59006e-05	T	+	6	27425349	ZKSCAN8	1
6:27425644:C:G	GTEx/v8	Brain_Cerebellum	ENSG00000198315	C	3.66226e-05	-0.307168	1.59006e-05	G	+	6	27425644	ZKSCAN8	1
6:27474715:A:G	GTEx/v8	Brain_Cerebellum	ENSG00000198315	G	0.000161702	-0.272252	1.59006e-05	A	+	6	27474715	ZKSCAN8	1
6:27480526:C:T	GTEx/v8	Brain_Cerebellum	ENSG00000198315	T	0.000161702	-0.272252	1.59006e-05	C	+	6	27480526	ZKSCAN8	1
6:27509493:A:C	GTEx/v8	Brain_Cerebellum	ENSG00000198315	C	0.000161702	-0.272252	1.59006e-05	A	+	6	27509493	ZKSCAN8	1
6:27520752:A:T	GTEx/v8	Brain_Cerebellum	ENSG00000198315	A	0.000161702	-0.272252	1.59006e-05	T	+	6	27520752	ZKSCAN8	1
6:27521096:C:T	GTEx/v8	Brain_Cerebellum	ENSG00000198315	T	0.000136653	-0.277167	1.59006e-05	C	+	6	27521096	ZKSCAN8	1
6:27523298:G:T	GTEx/v8	Brain_Cerebellum	ENSG00000198315	G	0.000161702	-0.272252	1.59006e-05	T	+	6	27523298	ZKSCAN8	1
6:27534528:A:G	GTEx/v8	Brain_Cerebellum	ENSG00000198315	G	0.000161702	-0.272252	1.59006e-05	A	+	6	27534528	ZKSCAN8	1
6:27542282:C:CT	GTEx/v8	Brain_Cerebellum	ENSG00000198315	C	0.000161702	-0.272252	1.59006e-05	NA	NA	6	27542282	ZKSCAN8	1
6:27560805:C:T	GTEx/v8	Brain_Cerebellum	ENSG00000198315	T	0.000161702	-0.272252	1.59006e-05	C	+	6	27560805	ZKSCAN8	1
6:27564879:C:T	GTEx/v8	Brain_Cerebellum	ENSG00000198315	C	0.000161702	-0.272252	1.59006e-05	T	+	6	27564879	ZKSCAN8	1
6:27575268:A:T	GTEx/v8	Brain_Cerebellum	ENSG00000198315	A	0.000137106	-0.271667	1.59006e-05	T	+	6	27575268	ZKSCAN8	1
6:27586220:C:T	GTEx/v8	Brain_Cerebellum	ENSG00000198315	T	0.000137106	-0.271667	1.59006e-05	C	+	6	27586220	ZKSCAN8	1
6:27592003:C:T	GTEx/v8	Brain_Cerebellum	ENSG00000198315	T	0.000136653	-0.277167	1.59006e-05	C	+	6	27592003	ZKSCAN8	1
6:27606716:C:T	GTEx/v8	Brain_Cerebellum	ENSG00000198315	T	0.000137106	-0.271667	1.59006e-05	C	+	6	27606716	ZKSCAN8	1
6:27607660:A:C	GTEx/v8	Brain_Cerebellum	ENSG00000198315	A	0.000137106	-0.271667	1.59006e-05	C	+	6	27607660	ZKSCAN8	1
6:27616843:C:T	GTEx/v8	Brain_Cerebellum	ENSG00000198315	T	0.000209726	-0.252827	1.59006e-05	C	+	6	27616843	ZKSCAN8	1
6:27622084:C:T	GTEx/v8	Brain_Cerebellum	ENSG00000198315	C	0.000137106	-0.271667	1.59006e-05	T	+	6	27622084	ZKSCAN8	1
6:27624640:A:G	GTEx/v8	Brain_Cerebellum	ENSG00000198315	G	0.000137106	-0.271667	1.59006e-05	A	+	6	27624640	ZKSCAN8	1
6:27640246:A:G	GTEx/v8	Brain_Cerebellum	ENSG00000198315	A	0.000137106	-0.271667	1.59006e-05	G	+	6	27640246	ZKSCAN8	1
6:27640989:A:G	GTEx/v8	Brain_Cerebellum	ENSG00000198315	G	0.000137106	-0.271667	1.59006e-05	NA	NA	6	27640989	ZKSCAN8	1
6:27646492:A:G	GTEx/v8	Brain_Cerebellum	ENSG00000198315	G	0.000137106	-0.271667	1.59006e-05	A	+	6	27646492	ZKSCAN8	1
6:27647509:G:T	GTEx/v8	Brain_Cerebellum	ENSG00000198315	T	0.000137106	-0.271667	1.59006e-05	G	+	6	27647509	ZKSCAN8	1
6:27653120:C:T	GTEx/v8	Brain_Cerebellum	ENSG00000198315	T	3.66226e-05	-0.307168	1.59006e-05	C	+	6	27653120	ZKSCAN8	1
6:27669976:A:G	GTEx/v8	Brain_Cerebellum	ENSG00000198315	G	0.000137106	-0.271667	1.59006e-05	A	+	6	27669976	ZKSCAN8	1
6:27671825:A:G	GTEx/v8	Brain_Cerebellum	ENSG00000198315	A	0.000137106	-0.271667	1.59006e-05	G	+	6	27671825	ZKSCAN8	1
6:27685348:A:G	GTEx/v8	Brain_Cerebellum	ENSG00000198315	G	0.000161702	-0.272252	1.59006e-05	A	+	6	27685348	ZKSCAN8	1
6:27685825:A:G	GTEx/v8	Brain_Cerebellum	ENSG00000198315	A	0.000161702	-0.272252	1.59006e-05	G	+	6	27685825	ZKSCAN8	1
6:27688841:A:C	GTEx/v8	Brain_Cerebellum	ENSG00000198315	C	0.000161702	-0.272252	1.59006e-05	A	+	6	27688841	ZKSCAN8	1
6:27698837:C:T	GTEx/v8	Brain_Cerebellum	ENSG00000198315	T	0.000136653	-0.277167	1.59006e-05	C	+	6	27698837	ZKSCAN8	1
6:27698857:A:G	GTEx/v8	Brain_Cerebellum	ENSG00000198315	G	0.000161702	-0.272252	1.59006e-05	A	+	6	27698857	ZKSCAN8	1
6:27701122:C:T	GTEx/v8	Brain_Cerebellum	ENSG00000198315	C	0.000161702	-0.272252	1.59006e-05	T	+	6	27701122	ZKSCAN8	1
6:27702425:G:T	GTEx/v8	Brain_Cerebellum	ENSG00000198315	T	0.000161702	-0.272252	1.59006e-05	G	+	6	27702425	ZKSCAN8	1
6:27702561:A:G	GTEx/v8	Brain_Cerebellum	ENSG00000198315	G	0.000161702	-0.272252	1.59006e-05	A	+	6	27702561	ZKSCAN8	1
6:27710165:A:C	GTEx/v8	Brain_Cerebellum	ENSG00000198315	C	0.0001729	-0.25204	1.59006e-05	A	+	6	27710165	ZKSCAN8	1
6:27730082:C:T	GTEx/v8	Brain_Cerebellum	ENSG00000198315	T	0.000137838	-0.274673	1.59006e-05	C	+	6	27730082	ZKSCAN8	1
6:27730334:C:T	GTEx/v8	Brain_Cerebellum	ENSG00000198315	C	0.000161702	-0.272252	1.59006e-05	T	+	6	27730334	ZKSCAN8	1
6:27759115:C:G	GTEx/v8	Brain_Cerebellum	ENSG00000198315	C	0.000136653	-0.277167	1.59006e-05	G	+	6	27759115	ZKSCAN8	1
6:27775028:C:T	GTEx/v8	Brain_Cerebellum	ENSG00000198315	T	0.000161702	-0.272252	1.59006e-05	C	+	6	27775028	ZKSCAN8	1
6:27783941:C:T	GTEx/v8	Brain_Cerebellum	ENSG00000198315	T	0.000161702	-0.272252	1.59006e-05	C	+	6	27783941	ZKSCAN8	1
6:27788942:C:T	GTEx/v8	Brain_Cerebellum	ENSG00000198315	T	0.00017464	-0.222261	1.59006e-05	C	+	6	27788942	ZKSCAN8	1
6:27792604:T:TTGTC	GTEx/v8	Brain_Cerebellum	ENSG00000198315	T	0.000338518	-0.224496	1.59006e-05	NA	NA	6	27792604	ZKSCAN8	1
6:27792640:C:T	GTEx/v8	Brain_Cerebellum	ENSG00000198315	T	0.000338518	-0.224496	1.59006e-05	C	+	6	27792640	ZKSCAN8	1
6:27793992:A:G	GTEx/v8	Brain_Cerebellum	ENSG00000198315	A	0.000161702	-0.272252	1.59006e-05	G	+	6	27793992	ZKSCAN8	1
6:27796935:G:T	GTEx/v8	Brain_Cerebellum	ENSG00000198315	T	0.000338518	-0.224496	1.59006e-05	G	+	6	27796935	ZKSCAN8	1
6:27797416:A:C	GTEx/v8	Brain_Cerebellum	ENSG00000198315	A	0.000161702	-0.272252	1.59006e-05	C	+	6	27797416	ZKSCAN8	1
6:27798257:C:T	GTEx/v8	Brain_Cerebellum	ENSG00000198315	C	0.000338518	-0.224496	1.59006e-05	T	+	6	27798257	ZKSCAN8	1
6:27798887:C:G	GTEx/v8	Brain_Cerebellum	ENSG00000198315	G	0.000161702	-0.272252	1.59006e-05	C	+	6	27798887	ZKSCAN8	1
6:27805255:A:C	GTEx/v8	Brain_Cerebellum	ENSG00000198315	C	0.000161702	-0.272252	1.59006e-05	A	+	6	27805255	ZKSCAN8	1
6:27806985:A:G	GTEx/v8	Brain_Cerebellum	ENSG00000198315	G	0.000161702	-0.272252	1.59006e-05	A	+	6	27806985	ZKSCAN8	1
6:27810569:A:G	GTEx/v8	Brain_Cerebellum	ENSG00000198315	G	0.000161702	-0.272252	1.59006e-05	A	+	6	27810569	ZKSCAN8	1
6:27810626:C:T	GTEx/v8	Brain_Cerebellum	ENSG00000198315	C	0.000338518	-0.224496	1.59006e-05	T	+	6	27810626	ZKSCAN8	1
6:27811828:A:G	GTEx/v8	Brain_Cerebellum	ENSG00000198315	A	0.000338518	-0.224496	1.59006e-05	G	+	6	27811828	ZKSCAN8	1
6:27813694:C:T	GTEx/v8	Brain_Cerebellum	ENSG00000198315	C	0.000338518	-0.224496	1.59006e-05	T	+	6	27813694	ZKSCAN8	1
6:27815639:A:G	GTEx/v8	Brain_Cerebellum	ENSG00000198315	G	0.000161702	-0.272252	1.59006e-05	A	+	6	27815639	ZKSCAN8	1
6:27816442:A:G	GTEx/v8	Brain_Cerebellum	ENSG00000198315	G	0.000338518	-0.224496	1.59006e-05	A	+	6	27816442	ZKSCAN8	1
6:27818482:C:G	GTEx/v8	Brain_Cerebellum	ENSG00000198315	G	0.000161702	-0.272252	1.59006e-05	C	+	6	27818482	ZKSCAN8	1
6:27818535:A:G	GTEx/v8	Brain_Cerebellum	ENSG00000198315	G	0.000161702	-0.272252	1.59006e-05	A	+	6	27818535	ZKSCAN8	1
6:27828151:A:T	GTEx/v8	Brain_Cerebellum	ENSG00000198315	A	0.000338518	-0.224496	1.59006e-05	T	+	6	27828151	ZKSCAN8	1
6:27830326:C:T	GTEx/v8	Brain_Cerebellum	ENSG00000198315	T	0.000338518	-0.224496	1.59006e-05	C	+	6	27830326	ZKSCAN8	1
6:27833174:A:G	GTEx/v8	Brain_Cerebellum	ENSG00000198315	G	0.000338518	-0.224496	1.59006e-05	A	+	6	27833174	ZKSCAN8	1
6:27834139:C:G	GTEx/v8	Brain_Cerebellum	ENSG00000198315	G	0.000161702	-0.272252	1.59006e-05	C	+	6	27834139	ZKSCAN8	1
6:27835218:A:G	GTEx/v8	Brain_Cerebellum	ENSG00000198315	A	0.000161702	-0.272252	1.59006e-05	G	+	6	27835218	ZKSCAN8	1
6:27835272:C:T	GTEx/v8	Brain_Cerebellum	ENSG00000198315	C	0.000338518	-0.224496	1.59006e-05	T	+	6	27835272	ZKSCAN8	1
6:27835435:A:G	GTEx/v8	Brain_Cerebellum	ENSG00000198315	G	9.93456e-05	-0.221522	1.59006e-05	A	+	6	27835435	ZKSCAN8	1
6:27835772:A:G	GTEx/v8	Brain_Cerebellum	ENSG00000198315	G	0.000338518	-0.224496	1.59006e-05	A	+	6	27835772	ZKSCAN8	1
6:27836976:C:T	GTEx/v8	Brain_Cerebellum	ENSG00000198315	T	0.000338518	-0.224496	1.59006e-05	C	+	6	27836976	ZKSCAN8	1
6:27837183:C:T	GTEx/v8	Brain_Cerebellum	ENSG00000198315	C	0.000161702	-0.272252	1.59006e-05	T	+	6	27837183	ZKSCAN8	1
6:27837267:C:T	GTEx/v8	Brain_Cerebellum	ENSG00000198315	C	0.000338518	-0.224496	1.59006e-05	T	+	6	27837267	ZKSCAN8	1
6:27838518:C:CT	GTEx/v8	Brain_Cerebellum	ENSG00000198315	CT	0.000338518	-0.224496	1.59006e-05	NA	NA	6	27838518	ZKSCAN8	1
6:27838764:C:G	GTEx/v8	Brain_Cerebellum	ENSG00000198315	G	0.000338518	-0.224496	1.59006e-05	C	+	6	27838764	ZKSCAN8	1
6:27840926:C:T	GTEx/v8	Brain_Cerebellum	ENSG00000198315	C	0.000136653	-0.277167	1.59006e-05	T	+	6	27840926	ZKSCAN8	1
6:27845129:C:T	GTEx/v8	Brain_Cerebellum	ENSG00000198315	T	0.000304103	-0.227205	1.59006e-05	C	+	6	27845129	ZKSCAN8	1
6:27850714:A:T	GTEx/v8	Brain_Cerebellum	ENSG00000198315	T	0.00023133	-0.230664	1.59006e-05	A	+	6	27850714	ZKSCAN8	1
6:27854301:C:T	GTEx/v8	Brain_Cerebellum	ENSG00000198315	C	0.00023133	-0.230664	1.59006e-05	T	+	6	27854301	ZKSCAN8	1
6:27865902:A:T	GTEx/v8	Brain_Cerebellum	ENSG00000198315	T	0.000136653	-0.277167	1.59006e-05	A	+	6	27865902	ZKSCAN8	1
6:27868792:C:T	GTEx/v8	Brain_Cerebellum	ENSG00000198315	T	4.12794e-05	-0.293197	1.59006e-05	C	+	6	27868792	ZKSCAN8	1
6:27877446:A:T	GTEx/v8	Brain_Cerebellum	ENSG00000198315	A	0.000162558	-0.226327	1.59006e-05	T	+	6	27877446	ZKSCAN8	1
6:27879200:A:C	GTEx/v8	Brain_Cerebellum	ENSG00000198315	A	4.12794e-05	-0.293197	1.59006e-05	C	+	6	27879200	ZKSCAN8	1
6:27879982:A:G	GTEx/v8	Brain_Cerebellum	ENSG00000198315	G	4.12794e-05	-0.293197	1.59006e-05	A	+	6	27879982	ZKSCAN8	1
6:27884012:C:T	GTEx/v8	Brain_Cerebellum	ENSG00000198315	T	4.12794e-05	-0.293197	1.59006e-05	C	+	6	27884012	ZKSCAN8	1
6:27896799:A:C	GTEx/v8	Brain_Cerebellum	ENSG00000198315	C	4.12794e-05	-0.293197	1.59006e-05	A	+	6	27896799	ZKSCAN8	1
6:27905509:C:T	GTEx/v8	Brain_Cerebellum	ENSG00000198315	C	4.12794e-05	-0.293197	1.59006e-05	T	+	6	27905509	ZKSCAN8	1
6:27912437:A:G	GTEx/v8	Brain_Cerebellum	ENSG00000198315	A	0.000106777	-0.278678	1.59006e-05	G	+	6	27912437	ZKSCAN8	1
6:27914359:A:AAATGAACTGAAGGAGAGGTCCC	GTEx/v8	Brain_Cerebellum	ENSG00000198315	A	4.12794e-05	-0.293197	1.59006e-05	NA	NA	6	27914359	ZKSCAN8	1
6:27932301:A:G	GTEx/v8	Brain_Cerebellum	ENSG00000198315	A	4.12794e-05	-0.293197	1.59006e-05	G	+	6	27932301	ZKSCAN8	1
6:27938484:A:G	GTEx/v8	Brain_Cerebellum	ENSG00000198315	G	4.12794e-05	-0.293197	1.59006e-05	A	+	6	27938484	ZKSCAN8	1
6:27943369:C:T	GTEx/v8	Brain_Cerebellum	ENSG00000198315	T	4.12794e-05	-0.293197	1.59006e-05	C	+	6	27943369	ZKSCAN8	1
6:27945396:A:G	GTEx/v8	Brain_Cerebellum	ENSG00000198315	A	4.12794e-05	-0.293197	1.59006e-05	G	+	6	27945396	ZKSCAN8	1
6:27967089:C:T	GTEx/v8	Brain_Cerebellum	ENSG00000198315	C	0.00029624	-0.217552	1.59006e-05	T	+	6	27967089	ZKSCAN8	1
6:27970715:C:T	GTEx/v8	Brain_Cerebellum	ENSG00000198315	C	4.12794e-05	-0.293197	1.59006e-05	T	+	6	27970715	ZKSCAN8	1
6:27971449:G:GC	GTEx/v8	Brain_Cerebellum	ENSG00000198315	G	4.12794e-05	-0.293197	1.59006e-05	NA	NA	6	27971449	ZKSCAN8	1
6:27992898:A:G	GTEx/v8	Brain_Cerebellum	ENSG00000198315	A	4.12794e-05	-0.293197	1.59006e-05	G	+	6	27992898	ZKSCAN8	1
6:27994416:A:T	GTEx/v8	Brain_Cerebellum	ENSG00000198315	T	4.12794e-05	-0.293197	1.59006e-05	A	+	6	27994416	ZKSCAN8	1
6:27998258:A:G	GTEx/v8	Brain_Cerebellum	ENSG00000198315	A	0.00029624	-0.217552	1.59006e-05	G	+	6	27998258	ZKSCAN8	1
6:28002388:A:G	GTEx/v8	Brain_Cerebellum	ENSG00000198315	A	0.00029624	-0.217552	1.59006e-05	G	+	6	28002388	ZKSCAN8	1
6:28003228:C:G	GTEx/v8	Brain_Cerebellum	ENSG00000198315	G	3.90559e-05	-0.294499	1.59006e-05	C	+	6	28003228	ZKSCAN8	1
6:28011516:C:T	GTEx/v8	Brain_Cerebellum	ENSG00000198315	C	0.000126392	-0.230989	1.59006e-05	T	+	6	28011516	ZKSCAN8	1
6:28011652:C:T	GTEx/v8	Brain_Cerebellum	ENSG00000198315	C	0.000126392	-0.230989	1.59006e-05	T	+	6	28011652	ZKSCAN8	1
6:28017103:A:AAAAC	GTEx/v8	Brain_Cerebellum	ENSG00000198315	AAAAC	3.65334e-05	-0.244578	1.59006e-05	NA	NA	6	28017103	ZKSCAN8	1
6:28017250:C:T	GTEx/v8	Brain_Cerebellum	ENSG00000198315	T	4.12794e-05	-0.293197	1.59006e-05	C	+	6	28017250	ZKSCAN8	1
6:28038929:A:G	GTEx/v8	Brain_Cerebellum	ENSG00000198315	A	4.12794e-05	-0.293197	1.59006e-05	G	+	6	28038929	ZKSCAN8	1
6:28041667:A:ACC	GTEx/v8	Brain_Cerebellum	ENSG00000198315	ACC	2.59334e-08	-0.308587	1.59006e-05	NA	NA	6	28041667	ZKSCAN8	1
6:28043828:A:G	GTEx/v8	Brain_Cerebellum	ENSG00000198315	G	2.2313e-08	-0.310686	1.59006e-05	A	+	6	28043828	ZKSCAN8	1
6:28052823:A:C	GTEx/v8	Brain_Cerebellum	ENSG00000198315	C	2.2313e-08	-0.310686	1.59006e-05	A	+	6	28052823	ZKSCAN8	1
6:28055592:A:AAG	GTEx/v8	Brain_Cerebellum	ENSG00000198315	AAG	4.12794e-05	-0.293197	1.59006e-05	NA	NA	6	28055592	ZKSCAN8	1
6:28058949:C:G	GTEx/v8	Brain_Cerebellum	ENSG00000198315	C	4.12794e-05	-0.293197	1.59006e-05	G	+	6	28058949	ZKSCAN8	1
6:28060239:C:T	GTEx/v8	Brain_Cerebellum	ENSG00000198315	C	4.12794e-05	-0.293197	1.59006e-05	T	+	6	28060239	ZKSCAN8	1
6:28065801:C:T	GTEx/v8	Brain_Cerebellum	ENSG00000198315	C	4.12794e-05	-0.293197	1.59006e-05	T	+	6	28065801	ZKSCAN8	1
6:28072877:C:CCGACCTGGT	GTEx/v8	Brain_Cerebellum	ENSG00000198315	C	4.12794e-05	-0.293197	1.59006e-05	NA	NA	6	28072877	ZKSCAN8	1
6:28073881:A:G	GTEx/v8	Brain_Cerebellum	ENSG00000198315	A	4.12794e-05	-0.293197	1.59006e-05	G	+	6	28073881	ZKSCAN8	1
6:28074526:T:TATTG	GTEx/v8	Brain_Cerebellum	ENSG00000198315	T	2.59334e-08	-0.308587	1.59006e-05	NA	NA	6	28074526	ZKSCAN8	1
6:28074901:C:T	GTEx/v8	Brain_Cerebellum	ENSG00000198315	T	4.12794e-05	-0.293197	1.59006e-05	C	+	6	28074901	ZKSCAN8	1
6:28079598:C:T	GTEx/v8	Brain_Cerebellum	ENSG00000198315	C	4.12794e-05	-0.293197	1.59006e-05	T	+	6	28079598	ZKSCAN8	1
6:28079741:A:C	GTEx/v8	Brain_Cerebellum	ENSG00000198315	A	2.2313e-08	-0.310686	1.59006e-05	C	+	6	28079741	ZKSCAN8	1
6:28080628:A:C	GTEx/v8	Brain_Cerebellum	ENSG00000198315	A	4.12794e-05	-0.293197	1.59006e-05	C	+	6	28080628	ZKSCAN8	1
6:28081758:C:T	GTEx/v8	Brain_Cerebellum	ENSG00000198315	C	4.12794e-05	-0.293197	1.59006e-05	T	+	6	28081758	ZKSCAN8	1
6:28086883:C:T	GTEx/v8	Brain_Cerebellum	ENSG00000198315	C	2.59334e-08	-0.308587	1.59006e-05	T	+	6	28086883	ZKSCAN8	1
6:28089481:C:T	GTEx/v8	Brain_Cerebellum	ENSG00000198315	T	4.12794e-05	-0.293197	1.59006e-05	C	+	6	28089481	ZKSCAN8	1
6:28089731:C:T	GTEx/v8	Brain_Cerebellum	ENSG00000198315	T	4.12794e-05	-0.293197	1.59006e-05	C	+	6	28089731	ZKSCAN8	1
6:28091580:A:G	GTEx/v8	Brain_Cerebellum	ENSG00000198315	G	4.12794e-05	-0.293197	1.59006e-05	A	+	6	28091580	ZKSCAN8	1
6:28092685:C:T	GTEx/v8	Brain_Cerebellum	ENSG00000198315	T	2.59334e-08	-0.308587	1.59006e-05	C	+	6	28092685	ZKSCAN8	1
6:28097193:A:G	GTEx/v8	Brain_Cerebellum	ENSG00000198315	A	2.59334e-08	-0.308587	1.59006e-05	G	+	6	28097193	ZKSCAN8	1
6:28102378:C:T	GTEx/v8	Brain_Cerebellum	ENSG00000198315	T	5.388e-08	-0.303429	1.59006e-05	C	+	6	28102378	ZKSCAN8	1
6:28107357:C:T	GTEx/v8	Brain_Cerebellum	ENSG00000198315	C	5.388e-08	-0.303429	1.59006e-05	T	+	6	28107357	ZKSCAN8	1
6:28114818:G:T	GTEx/v8	Brain_Cerebellum	ENSG00000198315	T	4.12794e-05	-0.293197	1.59006e-05	G	+	6	28114818	ZKSCAN8	1
6:28119055:C:T	GTEx/v8	Brain_Cerebellum	ENSG00000198315	C	4.12794e-05	-0.293197	1.59006e-05	T	+	6	28119055	ZKSCAN8	1
6:28124114:C:T	GTEx/v8	Brain_Cerebellum	ENSG00000198315	T	4.12794e-05	-0.293197	1.59006e-05	C	+	6	28124114	ZKSCAN8	1
6:28126840:C:T	GTEx/v8	Brain_Cerebellum	ENSG00000198315	T	5.388e-08	-0.303429	1.59006e-05	C	+	6	28126840	ZKSCAN8	1
6:28129231:C:T	GTEx/v8	Brain_Cerebellum	ENSG00000198315	T	4.12794e-05	-0.293197	1.59006e-05	C	+	6	28129231	ZKSCAN8	1
6:28129232:C:T	GTEx/v8	Brain_Cerebellum	ENSG00000198315	T	4.12794e-05	-0.293197	1.59006e-05	C	+	6	28129232	ZKSCAN8	1
6:28130089:C:T	GTEx/v8	Brain_Cerebellum	ENSG00000198315	T	4.12794e-05	-0.293197	1.59006e-05	C	+	6	28130089	ZKSCAN8	1
6:28130411:A:AGAG	GTEx/v8	Brain_Cerebellum	ENSG00000198315	A	5.388e-08	-0.303429	1.59006e-05	NA	NA	6	28130411	ZKSCAN8	1
6:28130450:A:G	GTEx/v8	Brain_Cerebellum	ENSG00000198315	A	4.12794e-05	-0.293197	1.59006e-05	G	+	6	28130450	ZKSCAN8	1
6:28132837:A:ACTC	GTEx/v8	Brain_Cerebellum	ENSG00000198315	A	4.14899e-08	-0.306571	1.59006e-05	NA	NA	6	28132837	ZKSCAN8	1
6:28133239:A:T	GTEx/v8	Brain_Cerebellum	ENSG00000198315	T	4.12794e-05	-0.293197	1.59006e-05	A	+	6	28133239	ZKSCAN8	1
6:28134221:C:T	GTEx/v8	Brain_Cerebellum	ENSG00000198315	C	4.12794e-05	-0.293197	1.59006e-05	T	+	6	28134221	ZKSCAN8	1
6:28139710:A:T	GTEx/v8	Brain_Cerebellum	ENSG00000198315	T	4.12794e-05	-0.293197	1.59006e-05	A	+	6	28139710	ZKSCAN8	1
6:28141253:G:T	GTEx/v8	Brain_Cerebellum	ENSG00000198315	T	4.12794e-05	-0.293197	1.59006e-05	G	+	6	28141253	ZKSCAN8	1
6:28141460:A:G	GTEx/v8	Brain_Cerebellum	ENSG00000198315	A	5.388e-08	-0.303429	1.59006e-05	G	+	6	28141460	ZKSCAN8	1
6:28143118:A:G	GTEx/v8	Brain_Cerebellum	ENSG00000198315	G	5.388e-08	-0.303429	1.59006e-05	A	+	6	28143118	ZKSCAN8	1
6:28144832:C:T	GTEx/v8	Brain_Cerebellum	ENSG00000198315	C	3.67325e-05	-0.294879	1.59006e-05	T	+	6	28144832	ZKSCAN8	1
6:28150878:C:T	GTEx/v8	Brain_Cerebellum	ENSG00000198315	T	4.12794e-05	-0.293197	1.59006e-05	C	+	6	28150878	ZKSCAN8	1
6:28168343:C:T	GTEx/v8	Brain_Cerebellum	ENSG00000198315	T	2.2313e-08	-0.310686	1.59006e-05	C	+	6	28168343	ZKSCAN8	1
6:28169241:A:G	GTEx/v8	Brain_Cerebellum	ENSG00000198315	A	4.12794e-05	-0.293197	1.59006e-05	G	+	6	28169241	ZKSCAN8	1
6:28174757:A:G	GTEx/v8	Brain_Cerebellum	ENSG00000198315	A	4.12794e-05	-0.293197	1.59006e-05	G	+	6	28174757	ZKSCAN8	1
6:28183242:T:TTCTGAGGAA	GTEx/v8	Brain_Cerebellum	ENSG00000198315	TTCTGAGGAA	3.33788e-07	-0.276462	1.59006e-05	NA	NA	6	28183242	ZKSCAN8	1
6:28187632:G:T	GTEx/v8	Brain_Cerebellum	ENSG00000198315	G	4.12794e-05	-0.293197	1.59006e-05	T	+	6	28187632	ZKSCAN8	1
6:28190830:A:T	GTEx/v8	Brain_Cerebellum	ENSG00000198315	A	8.95702e-08	-0.29119	1.59006e-05	T	+	6	28190830	ZKSCAN8	1
6:28191057:C:T	GTEx/v8	Brain_Cerebellum	ENSG00000198315	T	8.95702e-08	-0.29119	1.59006e-05	C	+	6	28191057	ZKSCAN8	1
6:28191288:G:T	GTEx/v8	Brain_Cerebellum	ENSG00000198315	T	4.12794e-05	-0.293197	1.59006e-05	G	+	6	28191288	ZKSCAN8	1
6:28193102:A:C	GTEx/v8	Brain_Cerebellum	ENSG00000198315	A	4.12794e-05	-0.293197	1.59006e-05	C	+	6	28193102	ZKSCAN8	1
6:28201531:A:G	GTEx/v8	Brain_Cerebellum	ENSG00000198315	A	4.12794e-05	-0.293197	1.59006e-05	G	+	6	28201531	ZKSCAN8	1
6:28203056:G:T	GTEx/v8	Brain_Cerebellum	ENSG00000198315	G	4.12794e-05	-0.293197	1.59006e-05	T	+	6	28203056	ZKSCAN8	1
6:28203300:A:G	GTEx/v8	Brain_Cerebellum	ENSG00000198315	G	3.33788e-07	-0.276462	1.59006e-05	A	+	6	28203300	ZKSCAN8	1
6:28214698:C:T	GTEx/v8	Brain_Cerebellum	ENSG00000198315	T	9.34747e-07	-0.316748	1.59006e-05	C	+	6	28214698	ZKSCAN8	1
6:28216427:A:AGAAACCTGTC	GTEx/v8	Brain_Cerebellum	ENSG00000198315	AGAAACCTGTC	4.12794e-05	-0.293197	1.59006e-05	NA	NA	6	28216427	ZKSCAN8	1
6:28225311:C:G	GTEx/v8	Brain_Cerebellum	ENSG00000198315	G	4.12794e-05	-0.293197	1.59006e-05	C	+	6	28225311	ZKSCAN8	1
6:28238059:C:T	GTEx/v8	Brain_Cerebellum	ENSG00000198315	C	4.12794e-05	-0.293197	1.59006e-05	T	+	6	28238059	ZKSCAN8	1
6:28250179:C:T	GTEx/v8	Brain_Cerebellum	ENSG00000198315	C	4.12794e-05	-0.293197	1.59006e-05	T	+	6	28250179	ZKSCAN8	1
6:28250955:A:C	GTEx/v8	Brain_Cerebellum	ENSG00000198315	C	4.18765e-05	-0.297727	1.59006e-05	A	+	6	28250955	ZKSCAN8	1
6:28257377:C:T	GTEx/v8	Brain_Cerebellum	ENSG00000198315	C	4.12794e-05	-0.293197	1.59006e-05	T	+	6	28257377	ZKSCAN8	1
6:28258208:A:C	GTEx/v8	Brain_Cerebellum	ENSG00000198315	A	4.12794e-05	-0.293197	1.59006e-05	C	+	6	28258208	ZKSCAN8	1
6:28265954:A:T	GTEx/v8	Brain_Cerebellum	ENSG00000198315	T	4.12794e-05	-0.293197	1.59006e-05	A	+	6	28265954	ZKSCAN8	1
6:28268824:A:G	GTEx/v8	Brain_Cerebellum	ENSG00000198315	G	0.000140896	-0.269298	1.59006e-05	A	+	6	28268824	ZKSCAN8	1
6:28271973:A:C	GTEx/v8	Brain_Cerebellum	ENSG00000198315	A	4.12794e-05	-0.293197	1.59006e-05	C	+	6	28271973	ZKSCAN8	1
6:28277346:A:AT	GTEx/v8	Brain_Cerebellum	ENSG00000198315	A	4.12794e-05	-0.293197	1.59006e-05	NA	NA	6	28277346	ZKSCAN8	1
6:28277671:G:T	GTEx/v8	Brain_Cerebellum	ENSG00000198315	G	4.12794e-05	-0.293197	1.59006e-05	T	+	6	28277671	ZKSCAN8	1
6:28278688:A:G	GTEx/v8	Brain_Cerebellum	ENSG00000198315	A	4.12794e-05	-0.293197	1.59006e-05	G	+	6	28278688	ZKSCAN8	1
6:28281541:C:T	GTEx/v8	Brain_Cerebellum	ENSG00000198315	T	4.12794e-05	-0.293197	1.59006e-05	C	+	6	28281541	ZKSCAN8	1
6:28281894:A:G	GTEx/v8	Brain_Cerebellum	ENSG00000198315	A	4.12794e-05	-0.293197	1.59006e-05	G	+	6	28281894	ZKSCAN8	1
6:28285985:A:G	GTEx/v8	Brain_Cerebellum	ENSG00000198315	A	4.12794e-05	-0.293197	1.59006e-05	G	+	6	28285985	ZKSCAN8	1
6:28290328:G:T	GTEx/v8	Brain_Cerebellum	ENSG00000198315	G	4.12794e-05	-0.293197	1.59006e-05	T	+	6	28290328	ZKSCAN8	1
6:28290647:C:T	GTEx/v8	Brain_Cerebellum	ENSG00000198315	C	4.12794e-05	-0.293197	1.59006e-05	T	+	6	28290647	ZKSCAN8	1
6:28293408:G:GC	GTEx/v8	Brain_Cerebellum	ENSG00000198315	GC	4.12794e-05	-0.293197	1.59006e-05	NA	NA	6	28293408	ZKSCAN8	1
6:28301195:A:G	GTEx/v8	Brain_Cerebellum	ENSG00000198315	G	0.000350016	-0.233947	1.59006e-05	A	+	6	28301195	ZKSCAN8	1
6:28304384:A:C	GTEx/v8	Brain_Cerebellum	ENSG00000198315	C	4.12794e-05	-0.293197	1.59006e-05	A	+	6	28304384	ZKSCAN8	1
6:28305508:A:G	GTEx/v8	Brain_Cerebellum	ENSG00000198315	A	4.12794e-05	-0.293197	1.59006e-05	G	+	6	28305508	ZKSCAN8	1
6:28306671:C:T	GTEx/v8	Brain_Cerebellum	ENSG00000198315	C	4.12794e-05	-0.293197	1.59006e-05	T	+	6	28306671	ZKSCAN8	1
6:28314880:C:T	GTEx/v8	Brain_Cerebellum	ENSG00000198315	T	4.12794e-05	-0.293197	1.59006e-05	C	+	6	28314880	ZKSCAN8	1
6:28318331:G:T	GTEx/v8	Brain_Cerebellum	ENSG00000198315	T	4.12794e-05	-0.293197	1.59006e-05	G	+	6	28318331	ZKSCAN8	1
6:28323702:A:G	GTEx/v8	Brain_Cerebellum	ENSG00000198315	A	4.12794e-05	-0.293197	1.59006e-05	G	+	6	28323702	ZKSCAN8	1
6:28324378:C:T	GTEx/v8	Brain_Cerebellum	ENSG00000198315	T	4.12794e-05	-0.293197	1.59006e-05	C	+	6	28324378	ZKSCAN8	1
6:28326294:G:GCAGAACCCA	GTEx/v8	Brain_Cerebellum	ENSG00000198315	G	4.12794e-05	-0.293197	1.59006e-05	NA	NA	6	28326294	ZKSCAN8	1
6:28332141:A:G	GTEx/v8	Brain_Cerebellum	ENSG00000198315	A	4.12794e-05	-0.293197	1.59006e-05	G	+	6	28332141	ZKSCAN8	1
6:28345282:C:T	GTEx/v8	Brain_Cerebellum	ENSG00000198315	T	4.12794e-05	-0.293197	1.59006e-05	C	+	6	28345282	ZKSCAN8	1
6:28349698:A:G	GTEx/v8	Brain_Cerebellum	ENSG00000198315	G	4.12794e-05	-0.293197	1.59006e-05	A	+	6	28349698	ZKSCAN8	1
6:28354835:C:G	GTEx/v8	Brain_Cerebellum	ENSG00000198315	G	4.12794e-05	-0.293197	1.59006e-05	C	+	6	28354835	ZKSCAN8	1
6:28357807:C:T	GTEx/v8	Brain_Cerebellum	ENSG00000198315	T	4.12794e-05	-0.293197	1.59006e-05	C	+	6	28357807	ZKSCAN8	1
6:28358009:A:T	GTEx/v8	Brain_Cerebellum	ENSG00000198315	A	4.12794e-05	-0.293197	1.59006e-05	T	+	6	28358009	ZKSCAN8	1
6:28359632:G:T	GTEx/v8	Brain_Cerebellum	ENSG00000198315	G	4.12794e-05	-0.293197	1.59006e-05	T	+	6	28359632	ZKSCAN8	1
6:28360659:C:G	GTEx/v8	Brain_Cerebellum	ENSG00000198315	C	4.12794e-05	-0.293197	1.59006e-05	G	+	6	28360659	ZKSCAN8	1
6:28362309:A:G	GTEx/v8	Brain_Cerebellum	ENSG00000198315	A	4.12794e-05	-0.293197	1.59006e-05	G	+	6	28362309	ZKSCAN8	1
6:28364232:A:G	GTEx/v8	Brain_Cerebellum	ENSG00000198315	A	4.12794e-05	-0.293197	1.59006e-05	G	+	6	28364232	ZKSCAN8	1
6:28366151:A:G	GTEx/v8	Brain_Cerebellum	ENSG00000198315	G	4.12794e-05	-0.293197	1.59006e-05	A	+	6	28366151	ZKSCAN8	1
6:28368508:C:G	GTEx/v8	Brain_Cerebellum	ENSG00000198315	C	4.12794e-05	-0.293197	1.59006e-05	G	+	6	28368508	ZKSCAN8	1
6:28394680:C:T	GTEx/v8	Brain_Cerebellum	ENSG00000198315	T	4.12794e-05	-0.293197	1.59006e-05	C	+	6	28394680	ZKSCAN8	1
6:28397676:A:AAC	GTEx/v8	Brain_Cerebellum	ENSG00000198315	A	4.12794e-05	-0.293197	1.59006e-05	NA	NA	6	28397676	ZKSCAN8	1
6:28411941:C:G	GTEx/v8	Brain_Cerebellum	ENSG00000198315	C	4.12794e-05	-0.293197	1.59006e-05	G	+	6	28411941	ZKSCAN8	1
6:28436014:T:TAAACATA	GTEx/v8	Brain_Cerebellum	ENSG00000198315	T	4.12794e-05	-0.293197	1.59006e-05	NA	NA	6	28436014	ZKSCAN8	1
6:28436145:C:T	GTEx/v8	Brain_Cerebellum	ENSG00000198315	C	4.12794e-05	-0.293197	1.59006e-05	T	+	6	28436145	ZKSCAN8	1
6:28437763:A:AGAG	GTEx/v8	Brain_Cerebellum	ENSG00000198315	A	4.12794e-05	-0.293197	1.59006e-05	NA	NA	6	28437763	ZKSCAN8	1
6:28453618:G:T	GTEx/v8	Brain_Cerebellum	ENSG00000198315	G	4.12794e-05	-0.293197	1.59006e-05	T	+	6	28453618	ZKSCAN8	1
6:28482917:C:T	GTEx/v8	Brain_Cerebellum	ENSG00000198315	C	4.12794e-05	-0.293197	1.59006e-05	T	+	6	28482917	ZKSCAN8	1
6:28562247:T:TG	GTEx/v8	Brain_Cerebellum	ENSG00000198315	T	6.70872e-05	-0.289704	1.59006e-05	NA	NA	6	28562247	ZKSCAN8	1
6:28576143:A:T	GTEx/v8	Brain_Cerebellum	ENSG00000198315	A	6.70872e-05	-0.289704	1.59006e-05	T	+	6	28576143	ZKSCAN8	1
6:28619353:A:G	GTEx/v8	Brain_Cerebellum	ENSG00000198315	G	1.28246e-05	-0.319006	1.59006e-05	A	+	6	28619353	ZKSCAN8	1
6:28630691:A:G	GTEx/v8	Brain_Cerebellum	ENSG00000198315	A	6.70872e-05	-0.289704	1.59006e-05	G	+	6	28630691	ZKSCAN8	1
6:28667669:A:G	GTEx/v8	Brain_Cerebellum	ENSG00000198315	G	6.70872e-05	-0.289704	1.59006e-05	A	+	6	28667669	ZKSCAN8	1
6:28671343:C:G	GTEx/v8	Brain_Cerebellum	ENSG00000198315	C	0.000353563	0.228895	1.59006e-05	C	+	6	28671343	ZKSCAN8	1
6:28673434:A:G	GTEx/v8	Brain_Cerebellum	ENSG00000198315	A	0.000134312	-0.28091	1.59006e-05	G	+	6	28673434	ZKSCAN8	1
6:28681415:A:G	GTEx/v8	Brain_Cerebellum	ENSG00000198315	A	0.000134312	-0.28091	1.59006e-05	G	+	6	28681415	ZKSCAN8	1
6:28682725:A:G	GTEx/v8	Brain_Cerebellum	ENSG00000198315	A	0.000353563	0.228895	1.59006e-05	A	+	6	28682725	ZKSCAN8	1
6:28696063:A:C	GTEx/v8	Brain_Cerebellum	ENSG00000198315	C	0.000353563	0.228895	1.59006e-05	C	+	6	28696063	ZKSCAN8	1
6:28701492:C:G	GTEx/v8	Brain_Cerebellum	ENSG00000198315	C	0.000353563	0.228895	1.59006e-05	C	+	6	28701492	ZKSCAN8	1
6:28705074:G:T	GTEx/v8	Brain_Cerebellum	ENSG00000198315	T	0.000353563	-0.228895	1.59006e-05	G	+	6	28705074	ZKSCAN8	1
6:28727121:A:G	GTEx/v8	Brain_Cerebellum	ENSG00000198315	A	0.000134312	-0.28091	1.59006e-05	G	+	6	28727121	ZKSCAN8	1
6:28734987:C:CAA	GTEx/v8	Brain_Cerebellum	ENSG00000198315	C	0.000134312	-0.28091	1.59006e-05	NA	NA	6	28734987	ZKSCAN8	1
6:28741734:A:C	GTEx/v8	Brain_Cerebellum	ENSG00000198315	A	0.00018811	-0.268601	1.59006e-05	C	+	6	28741734	ZKSCAN8	1
6:28778723:C:T	GTEx/v8	Brain_Cerebellum	ENSG00000198315	T	0.000134312	-0.28091	1.59006e-05	C	+	6	28778723	ZKSCAN8	1
6:28792030:A:G	GTEx/v8	Brain_Cerebellum	ENSG00000198315	A	0.000134312	-0.28091	1.59006e-05	G	+	6	28792030	ZKSCAN8	1
6:28793904:G:T	GTEx/v8	Brain_Cerebellum	ENSG00000198315	T	0.000134312	-0.28091	1.59006e-05	G	+	6	28793904	ZKSCAN8	1
6:28809050:C:G	GTEx/v8	Brain_Cerebellum	ENSG00000198315	C	0.000134312	-0.28091	1.59006e-05	G	+	6	28809050	ZKSCAN8	1
6:28824974:C:T	GTEx/v8	Brain_Cerebellum	ENSG00000198315	T	0.000134312	-0.28091	1.59006e-05	C	+	6	28824974	ZKSCAN8	1
6:28831021:G:T	GTEx/v8	Brain_Cerebellum	ENSG00000198315	G	0.000134312	-0.28091	1.59006e-05	T	+	6	28831021	ZKSCAN8	1
6:28831611:C:T	GTEx/v8	Brain_Cerebellum	ENSG00000198315	T	0.000134312	-0.28091	1.59006e-05	C	+	6	28831611	ZKSCAN8	1
6:28832788:A:G	GTEx/v8	Brain_Cerebellum	ENSG00000198315	G	0.000353563	-0.228895	1.59006e-05	A	+	6	28832788	ZKSCAN8	1
6:28851572:C:T	GTEx/v8	Brain_Cerebellum	ENSG00000198315	C	0.000234788	-0.263009	1.59006e-05	T	+	6	28851572	ZKSCAN8	1
6:28852156:C:T	GTEx/v8	Brain_Cerebellum	ENSG00000198315	T	0.000169888	-0.274948	1.59006e-05	C	+	6	28852156	ZKSCAN8	1
6:28852451:C:T	GTEx/v8	Brain_Cerebellum	ENSG00000198315	C	0.000234788	-0.263009	1.59006e-05	T	+	6	28852451	ZKSCAN8	1
6:28852878:A:G	GTEx/v8	Brain_Cerebellum	ENSG00000198315	A	0.000234788	-0.263009	1.59006e-05	G	+	6	28852878	ZKSCAN8	1
6:28853197:A:G	GTEx/v8	Brain_Cerebellum	ENSG00000198315	G	0.000234788	-0.263009	1.59006e-05	A	+	6	28853197	ZKSCAN8	1
6:28855805:A:C	GTEx/v8	Brain_Cerebellum	ENSG00000198315	C	0.000234788	-0.263009	1.59006e-05	A	+	6	28855805	ZKSCAN8	1
6:28856689:A:G	GTEx/v8	Brain_Cerebellum	ENSG00000198315	G	0.000234788	-0.263009	1.59006e-05	A	+	6	28856689	ZKSCAN8	1
6:28856740:A:C	GTEx/v8	Brain_Cerebellum	ENSG00000198315	C	0.000234788	-0.263009	1.59006e-05	A	+	6	28856740	ZKSCAN8	1
6:28856889:A:T	GTEx/v8	Brain_Cerebellum	ENSG00000198315	A	0.000234788	-0.263009	1.59006e-05	T	+	6	28856889	ZKSCAN8	1
6:28857630:C:G	GTEx/v8	Brain_Cerebellum	ENSG00000198315	C	0.000234788	-0.263009	1.59006e-05	G	+	6	28857630	ZKSCAN8	1
6:28862497:A:G	GTEx/v8	Brain_Cerebellum	ENSG00000198315	A	0.000169888	-0.274948	1.59006e-05	G	+	6	28862497	ZKSCAN8	1
6:28864849:A:G	GTEx/v8	Brain_Cerebellum	ENSG00000198315	G	0.000234788	-0.263009	1.59006e-05	A	+	6	28864849	ZKSCAN8	1
6:28865209:T:TA	GTEx/v8	Brain_Cerebellum	ENSG00000198315	TA	0.000234788	-0.263009	1.59006e-05	NA	NA	6	28865209	ZKSCAN8	1
6:28866528:C:T	GTEx/v8	Brain_Cerebellum	ENSG00000198315	C	0.000234788	-0.263009	1.59006e-05	T	+	6	28866528	ZKSCAN8	1
6:28868494:C:G	GTEx/v8	Brain_Cerebellum	ENSG00000198315	G	0.000169888	-0.274948	1.59006e-05	C	+	6	28868494	ZKSCAN8	1
6:28875501:C:T	GTEx/v8	Brain_Cerebellum	ENSG00000198315	C	0.000169888	-0.274948	1.59006e-05	T	+	6	28875501	ZKSCAN8	1
6:28877247:C:T	GTEx/v8	Brain_Cerebellum	ENSG00000198315	C	0.000169888	-0.274948	1.59006e-05	T	+	6	28877247	ZKSCAN8	1
6:28883296:A:G	GTEx/v8	Brain_Cerebellum	ENSG00000198315	A	0.000169888	-0.274948	1.59006e-05	G	+	6	28883296	ZKSCAN8	1
6:28885863:A:G	GTEx/v8	Brain_Cerebellum	ENSG00000198315	G	0.000169888	-0.274948	1.59006e-05	A	+	6	28885863	ZKSCAN8	1
6:28885865:A:G	GTEx/v8	Brain_Cerebellum	ENSG00000198315	G	0.000169888	-0.274948	1.59006e-05	A	+	6	28885865	ZKSCAN8	1
6:28891176:C:T	GTEx/v8	Brain_Cerebellum	ENSG00000198315	C	0.000169888	-0.274948	1.59006e-05	T	+	6	28891176	ZKSCAN8	1
6:28893573:C:T	GTEx/v8	Brain_Cerebellum	ENSG00000198315	C	0.000169888	-0.274948	1.59006e-05	T	+	6	28893573	ZKSCAN8	1
6:28897980:C:T	GTEx/v8	Brain_Cerebellum	ENSG00000198315	C	4.01706e-05	-0.264555	1.59006e-05	T	+	6	28897980	ZKSCAN8	1
6:28898287:C:T	GTEx/v8	Brain_Cerebellum	ENSG00000198315	T	3.74804e-05	-0.312114	1.59006e-05	C	+	6	28898287	ZKSCAN8	1
6:28905523:A:G	GTEx/v8	Brain_Cerebellum	ENSG00000198315	A	0.000169888	-0.274948	1.59006e-05	G	+	6	28905523	ZKSCAN8	1
6:28905791:A:G	GTEx/v8	Brain_Cerebellum	ENSG00000198315	A	0.000169888	-0.274948	1.59006e-05	G	+	6	28905791	ZKSCAN8	1
6:28905932:A:C	GTEx/v8	Brain_Cerebellum	ENSG00000198315	A	0.000169888	-0.274948	1.59006e-05	C	+	6	28905932	ZKSCAN8	1
6:28906285:C:G	GTEx/v8	Brain_Cerebellum	ENSG00000198315	G	0.000169888	-0.274948	1.59006e-05	C	+	6	28906285	ZKSCAN8	1
6:28906922:C:G	GTEx/v8	Brain_Cerebellum	ENSG00000198315	G	3.74804e-05	-0.312114	1.59006e-05	C	+	6	28906922	ZKSCAN8	1
6:28916594:A:G	GTEx/v8	Brain_Cerebellum	ENSG00000198315	A	0.000169888	-0.274948	1.59006e-05	G	+	6	28916594	ZKSCAN8	1
6:28919896:A:G	GTEx/v8	Brain_Cerebellum	ENSG00000198315	A	0.000169888	-0.274948	1.59006e-05	G	+	6	28919896	ZKSCAN8	1
6:28920972:A:G	GTEx/v8	Brain_Cerebellum	ENSG00000198315	A	0.000146242	-0.273775	1.59006e-05	G	+	6	28920972	ZKSCAN8	1
6:28923367:A:G	GTEx/v8	Brain_Cerebellum	ENSG00000198315	G	0.000169888	-0.274948	1.59006e-05	A	+	6	28923367	ZKSCAN8	1
6:28926237:C:T	GTEx/v8	Brain_Cerebellum	ENSG00000198315	T	0.000169888	-0.274948	1.59006e-05	C	+	6	28926237	ZKSCAN8	1
6:28927271:A:G	GTEx/v8	Brain_Cerebellum	ENSG00000198315	A	0.000169888	-0.274948	1.59006e-05	G	+	6	28927271	ZKSCAN8	1
6:28927542:A:G	GTEx/v8	Brain_Cerebellum	ENSG00000198315	G	0.000169888	-0.274948	1.59006e-05	A	+	6	28927542	ZKSCAN8	1
6:28930257:A:G	GTEx/v8	Brain_Cerebellum	ENSG00000198315	A	0.000169888	-0.274948	1.59006e-05	G	+	6	28930257	ZKSCAN8	1
6:28934352:C:T	GTEx/v8	Brain_Cerebellum	ENSG00000198315	C	0.000169888	-0.274948	1.59006e-05	T	+	6	28934352	ZKSCAN8	1
6:28939283:C:T	GTEx/v8	Brain_Cerebellum	ENSG00000198315	C	0.000169888	-0.274948	1.59006e-05	T	+	6	28939283	ZKSCAN8	1
6:28944086:G:T	GTEx/v8	Brain_Cerebellum	ENSG00000198315	T	0.000134312	-0.28091	1.59006e-05	G	+	6	28944086	ZKSCAN8	1
6:28948092:G:T	GTEx/v8	Brain_Cerebellum	ENSG00000198315	T	0.000134312	-0.28091	1.59006e-05	G	+	6	28948092	ZKSCAN8	1
6:28949960:C:T	GTEx/v8	Brain_Cerebellum	ENSG00000198315	C	0.000112761	-0.284308	1.59006e-05	T	+	6	28949960	ZKSCAN8	1
6:28954293:A:G	GTEx/v8	Brain_Cerebellum	ENSG00000198315	A	0.000134312	-0.28091	1.59006e-05	G	+	6	28954293	ZKSCAN8	1
6:28957139:C:T	GTEx/v8	Brain_Cerebellum	ENSG00000198315	T	0.000134312	-0.28091	1.59006e-05	C	+	6	28957139	ZKSCAN8	1
6:28957480:G:GCCTTA	GTEx/v8	Brain_Cerebellum	ENSG00000198315	G	0.000134312	-0.28091	1.59006e-05	NA	NA	6	28957480	ZKSCAN8	1
6:28958399:G:T	GTEx/v8	Brain_Cerebellum	ENSG00000198315	G	0.000134312	-0.28091	1.59006e-05	T	+	6	28958399	ZKSCAN8	1
6:28974265:G:T	GTEx/v8	Brain_Cerebellum	ENSG00000198315	T	0.000134312	-0.28091	1.59006e-05	G	+	6	28974265	ZKSCAN8	1
6:28977217:C:G	GTEx/v8	Brain_Cerebellum	ENSG00000198315	C	0.000134312	-0.28091	1.59006e-05	G	+	6	28977217	ZKSCAN8	1
6:28980707:A:G	GTEx/v8	Brain_Cerebellum	ENSG00000198315	G	0.000134312	-0.28091	1.59006e-05	A	+	6	28980707	ZKSCAN8	1
6:28981519:C:G	GTEx/v8	Brain_Cerebellum	ENSG00000198315	C	0.000134312	-0.28091	1.59006e-05	G	+	6	28981519	ZKSCAN8	1
6:28982272:C:T	GTEx/v8	Brain_Cerebellum	ENSG00000198315	T	0.000134312	-0.28091	1.59006e-05	C	+	6	28982272	ZKSCAN8	1
6:28983887:A:G	GTEx/v8	Brain_Cerebellum	ENSG00000198315	G	0.000134312	-0.28091	1.59006e-05	A	+	6	28983887	ZKSCAN8	1
6:28989297:A:G	GTEx/v8	Brain_Cerebellum	ENSG00000198315	G	0.000351413	-0.262442	1.59006e-05	A	+	6	28989297	ZKSCAN8	1
6:28992159:C:G	GTEx/v8	Brain_Cerebellum	ENSG00000198315	G	0.000351413	-0.262442	1.59006e-05	C	+	6	28992159	ZKSCAN8	1
6:28998449:G:T	GTEx/v8	Brain_Cerebellum	ENSG00000198315	T	0.000351413	-0.262442	1.59006e-05	G	+	6	28998449	ZKSCAN8	1
6:29001515:C:G	GTEx/v8	Brain_Cerebellum	ENSG00000198315	C	0.000351413	-0.262442	1.59006e-05	G	+	6	29001515	ZKSCAN8	1
6:29005678:T:TTAA	GTEx/v8	Brain_Cerebellum	ENSG00000198315	T	0.000351413	-0.262442	1.59006e-05	NA	NA	6	29005678	ZKSCAN8	1
6:29007219:A:C	GTEx/v8	Brain_Cerebellum	ENSG00000198315	A	0.000351413	-0.262442	1.59006e-05	C	+	6	29007219	ZKSCAN8	1
6:29013570:C:T	GTEx/v8	Brain_Cerebellum	ENSG00000198315	T	0.000351413	-0.262442	1.59006e-05	C	+	6	29013570	ZKSCAN8	1
6:29015226:A:G	GTEx/v8	Brain_Cerebellum	ENSG00000198315	G	0.000351413	-0.262442	1.59006e-05	A	+	6	29015226	ZKSCAN8	1
6:29019245:G:GT	GTEx/v8	Brain_Cerebellum	ENSG00000198315	G	0.000351413	-0.262442	1.59006e-05	NA	NA	6	29019245	ZKSCAN8	1
6:29020721:T:TAA	GTEx/v8	Brain_Cerebellum	ENSG00000198315	T	0.000351413	-0.262442	1.59006e-05	NA	NA	6	29020721	ZKSCAN8	1
6:29022499:A:T	GTEx/v8	Brain_Cerebellum	ENSG00000198315	T	0.000351413	-0.262442	1.59006e-05	A	+	6	29022499	ZKSCAN8	1
6:29031142:A:C	GTEx/v8	Brain_Cerebellum	ENSG00000198315	A	0.000351413	-0.262442	1.59006e-05	C	+	6	29031142	ZKSCAN8	1
6:29044701:A:G	GTEx/v8	Brain_Cerebellum	ENSG00000198315	A	0.000351413	-0.262442	1.59006e-05	G	+	6	29044701	ZKSCAN8	1
6:29057639:A:G	GTEx/v8	Brain_Cerebellum	ENSG00000198315	A	0.000351413	-0.262442	1.59006e-05	G	+	6	29057639	ZKSCAN8	1
6:29090011:A:G	GTEx/v8	Brain_Cerebellum	ENSG00000198315	A	0.000351413	-0.262442	1.59006e-05	G	+	6	29090011	ZKSCAN8	1
6:29095908:A:G	GTEx/v8	Brain_Cerebellum	ENSG00000198315	A	0.000351413	-0.262442	1.59006e-05	G	+	6	29095908	ZKSCAN8	1
6:29098796:C:G	GTEx/v8	Brain_Cerebellum	ENSG00000198315	G	0.000351413	-0.262442	1.59006e-05	C	+	6	29098796	ZKSCAN8	1
6:29108773:T:TA	GTEx/v8	Brain_Cerebellum	ENSG00000198315	T	0.000351413	-0.262442	1.59006e-05	NA	NA	6	29108773	ZKSCAN8	1
6:29109197:A:G	GTEx/v8	Brain_Cerebellum	ENSG00000198315	A	0.000351413	-0.262442	1.59006e-05	G	+	6	29109197	ZKSCAN8	1
1:72723211:A:T	GTEx/v8	Brain_Putamen_basal_ganglia	ENSG00000172260	A	4.76171e-05	-0.188676	1.84029e-05	T	+	1	72723211	NEGR1	1
1:72724409:A:C	GTEx/v8	Brain_Putamen_basal_ganglia	ENSG00000172260	C	4.76171e-05	-0.188676	1.84029e-05	A	+	1	72724409	NEGR1	1
1:72738699:C:T	GTEx/v8	Brain_Putamen_basal_ganglia	ENSG00000172260	C	4.76171e-05	-0.188676	1.84029e-05	T	+	1	72738699	NEGR1	1
1:72742387:C:T	GTEx/v8	Brain_Putamen_basal_ganglia	ENSG00000172260	T	4.76171e-05	-0.188676	1.84029e-05	C	+	1	72742387	NEGR1	1
1:72744950:C:G	GTEx/v8	Brain_Putamen_basal_ganglia	ENSG00000172260	G	4.76171e-05	-0.188676	1.84029e-05	C	+	1	72744950	NEGR1	1
1:72745157:T:TA	GTEx/v8	Brain_Putamen_basal_ganglia	ENSG00000172260	T	4.76171e-05	-0.188676	1.84029e-05	NA	NA	1	72745157	NEGR1	1
1:72745962:A:G	GTEx/v8	Brain_Putamen_basal_ganglia	ENSG00000172260	G	4.76171e-05	-0.188676	1.84029e-05	A	+	1	72745962	NEGR1	1
1:72748669:A:C	GTEx/v8	Brain_Putamen_basal_ganglia	ENSG00000172260	C	2.61368e-09	0.204212	1.84029e-05	C	+	1	72748669	NEGR1	1
1:72750500:A:G	GTEx/v8	Brain_Putamen_basal_ganglia	ENSG00000172260	G	1.43516e-08	0.203136	1.84029e-05	G	+	1	72750500	NEGR1	1
1:72751134:C:T	GTEx/v8	Brain_Putamen_basal_ganglia	ENSG00000172260	T	2.22733e-08	0.197356	1.84029e-05	T	+	1	72751134	NEGR1	1
1:72751185:C:T	GTEx/v8	Brain_Putamen_basal_ganglia	ENSG00000172260	C	2.22733e-08	0.197356	1.84029e-05	C	+	1	72751185	NEGR1	1
1:72752230:C:T	GTEx/v8	Brain_Putamen_basal_ganglia	ENSG00000172260	C	6.96583e-09	0.201517	1.84029e-05	C	+	1	72752230	NEGR1	1
1:72755105:C:G	GTEx/v8	Brain_Putamen_basal_ganglia	ENSG00000172260	G	1.52857e-08	0.197328	1.84029e-05	G	+	1	72755105	NEGR1	1
1:72764376:C:T	GTEx/v8	Brain_Putamen_basal_ganglia	ENSG00000172260	C	6.96583e-09	0.201517	1.84029e-05	C	+	1	72764376	NEGR1	1
1:72765116:A:G	GTEx/v8	Brain_Putamen_basal_ganglia	ENSG00000172260	A	2.22733e-08	0.197356	1.84029e-05	A	+	1	72765116	NEGR1	1
1:72811904:G:T	GTEx/v8	Brain_Putamen_basal_ganglia	ENSG00000172260	T	2.61221e-08	0.196057	1.84029e-05	T	+	1	72811904	NEGR1	1
1:72812249:A:G	GTEx/v8	Brain_Putamen_basal_ganglia	ENSG00000172260	G	2.61221e-08	0.196057	1.84029e-05	G	+	1	72812249	NEGR1	1
1:72812324:A:G	GTEx/v8	Brain_Putamen_basal_ganglia	ENSG00000172260	A	2.61221e-08	0.196057	1.84029e-05	A	+	1	72812324	NEGR1	1
1:72812440:A:G	GTEx/v8	Brain_Putamen_basal_ganglia	ENSG00000172260	A	2.22733e-08	0.197356	1.84029e-05	A	+	1	72812440	NEGR1	1
1:72812657:A:G	GTEx/v8	Brain_Putamen_basal_ganglia	ENSG00000172260	G	2.61221e-08	0.196057	1.84029e-05	G	+	1	72812657	NEGR1	1
1:72812747:C:T	GTEx/v8	Brain_Putamen_basal_ganglia	ENSG00000172260	T	2.61221e-08	0.196057	1.84029e-05	T	+	1	72812747	NEGR1	1
1:72813129:C:T	GTEx/v8	Brain_Putamen_basal_ganglia	ENSG00000172260	T	2.22733e-08	0.197356	1.84029e-05	T	+	1	72813129	NEGR1	1
1:72813218:A:C	GTEx/v8	Brain_Putamen_basal_ganglia	ENSG00000172260	A	1.04441e-08	0.204184	1.84029e-05	A	+	1	72813218	NEGR1	1
1:72813256:A:T	GTEx/v8	Brain_Putamen_basal_ganglia	ENSG00000172260	T	2.61221e-08	0.196057	1.84029e-05	T	+	1	72813256	NEGR1	1
1:72819612:C:T	GTEx/v8	Brain_Putamen_basal_ganglia	ENSG00000172260	C	2.20415e-08	0.201621	1.84029e-05	C	+	1	72819612	NEGR1	1
1:72823713:C:T	GTEx/v8	Brain_Putamen_basal_ganglia	ENSG00000172260	T	2.4212e-08	0.196263	1.84029e-05	T	+	1	72823713	NEGR1	1
1:72824855:A:G	GTEx/v8	Brain_Putamen_basal_ganglia	ENSG00000172260	A	2.39464e-08	0.198844	1.84029e-05	A	+	1	72824855	NEGR1	1
1:72824860:C:T	GTEx/v8	Brain_Putamen_basal_ganglia	ENSG00000172260	T	2.39464e-08	0.198844	1.84029e-05	T	+	1	72824860	NEGR1	1
1:72825144:A:T	GTEx/v8	Brain_Putamen_basal_ganglia	ENSG00000172260	T	9.75109e-08	0.203579	1.84029e-05	T	+	1	72825144	NEGR1	1
1:72828221:C:T	GTEx/v8	Brain_Putamen_basal_ganglia	ENSG00000172260	C	3.00237e-08	0.199331	1.84029e-05	C	+	1	72828221	NEGR1	1
1:72829680:A:T	GTEx/v8	Brain_Putamen_basal_ganglia	ENSG00000172260	T	2.20415e-08	0.201621	1.84029e-05	T	+	1	72829680	NEGR1	1
1:72836456:A:T	GTEx/v8	Brain_Putamen_basal_ganglia	ENSG00000172260	T	2.20415e-08	0.201621	1.84029e-05	T	+	1	72836456	NEGR1	1
1:72837490:C:T	GTEx/v8	Brain_Putamen_basal_ganglia	ENSG00000172260	T	2.60462e-08	0.200222	1.84029e-05	T	+	1	72837490	NEGR1	1
1:72837500:C:T	GTEx/v8	Brain_Putamen_basal_ganglia	ENSG00000172260	T	1.79029e-08	0.205148	1.84029e-05	T	+	1	72837500	NEGR1	1
1:72838406:A:G	GTEx/v8	Brain_Putamen_basal_ganglia	ENSG00000172260	A	2.20415e-08	0.201621	1.84029e-05	A	+	1	72838406	NEGR1	1
4:102223084:C:T	GTEx/v8	Brain_Cerebellum	ENSG00000254531	C	7.49288e-08	-0.337035	2.20729e-05	C	-	4	102223084	AP001816.1	1
4:102223386:A:C	GTEx/v8	Brain_Cerebellum	ENSG00000254531	A	8.34256e-06	-0.287322	2.20729e-05	A	-	4	102223386	AP001816.1	1
4:102224910:C:G	GTEx/v8	Brain_Cerebellum	ENSG00000254531	C	7.90415e-08	-0.340078	2.20729e-05	C	-	4	102224910	AP001816.1	1
4:102228696:G:T	GTEx/v8	Brain_Cerebellum	ENSG00000254531	G	1.7274e-08	-0.356738	2.20729e-05	G	-	4	102228696	AP001816.1	1
4:102229722:A:C	GTEx/v8	Brain_Cerebellum	ENSG00000254531	A	6.40264e-06	-0.289843	2.20729e-05	A	-	4	102229722	AP001816.1	1
4:102229778:C:T	GTEx/v8	Brain_Cerebellum	ENSG00000254531	T	7.69828e-09	-0.351665	2.20729e-05	T	-	4	102229778	AP001816.1	1
4:102231024:G:T	GTEx/v8	Brain_Cerebellum	ENSG00000254531	G	8.34256e-06	-0.287322	2.20729e-05	G	-	4	102231024	AP001816.1	1
4:102231463:A:T	GTEx/v8	Brain_Cerebellum	ENSG00000254531	A	6.09803e-09	-0.35612	2.20729e-05	A	-	4	102231463	AP001816.1	1
4:102232629:C:T	GTEx/v8	Brain_Cerebellum	ENSG00000254531	C	8.34256e-06	-0.287322	2.20729e-05	C	-	4	102232629	AP001816.1	1
4:102232985:C:T	GTEx/v8	Brain_Cerebellum	ENSG00000254531	T	7.69828e-09	-0.351665	2.20729e-05	T	-	4	102232985	AP001816.1	1
4:102236139:C:T	GTEx/v8	Brain_Cerebellum	ENSG00000254531	T	3.35001e-06	-0.298196	2.20729e-05	T	-	4	102236139	AP001816.1	1
4:102236140:A:G	GTEx/v8	Brain_Cerebellum	ENSG00000254531	G	7.69828e-09	-0.351665	2.20729e-05	G	-	4	102236140	AP001816.1	1
4:102236741:G:T	GTEx/v8	Brain_Cerebellum	ENSG00000254531	T	6.40264e-06	-0.289843	2.20729e-05	T	-	4	102236741	AP001816.1	1
4:102236914:C:T	GTEx/v8	Brain_Cerebellum	ENSG00000254531	C	7.90415e-08	-0.340078	2.20729e-05	C	-	4	102236914	AP001816.1	1
4:102240747:A:G	GTEx/v8	Brain_Cerebellum	ENSG00000254531	A	7.69828e-09	-0.351665	2.20729e-05	A	-	4	102240747	AP001816.1	1
4:102241741:G:T	GTEx/v8	Brain_Cerebellum	ENSG00000254531	G	7.69828e-09	-0.351665	2.20729e-05	G	-	4	102241741	AP001816.1	1
4:102247191:A:G	GTEx/v8	Brain_Cerebellum	ENSG00000254531	G	7.69828e-09	-0.351665	2.20729e-05	G	-	4	102247191	AP001816.1	1
4:102248836:G:T	GTEx/v8	Brain_Cerebellum	ENSG00000254531	G	4.48014e-06	-0.29858	2.20729e-05	G	-	4	102248836	AP001816.1	1
4:102251501:C:T	GTEx/v8	Brain_Cerebellum	ENSG00000254531	C	8.34256e-06	-0.287322	2.20729e-05	C	-	4	102251501	AP001816.1	1
4:102251782:C:T	GTEx/v8	Brain_Cerebellum	ENSG00000254531	T	7.69828e-09	-0.351665	2.20729e-05	T	-	4	102251782	AP001816.1	1
4:102252696:C:T	GTEx/v8	Brain_Cerebellum	ENSG00000254531	T	6.09803e-09	-0.35612	2.20729e-05	T	-	4	102252696	AP001816.1	1
4:102259365:C:T	GTEx/v8	Brain_Cerebellum	ENSG00000254531	C	6.09803e-09	-0.35612	2.20729e-05	C	-	4	102259365	AP001816.1	1
4:102264575:C:T	GTEx/v8	Brain_Cerebellum	ENSG00000254531	C	6.09803e-09	-0.35612	2.20729e-05	C	-	4	102264575	AP001816.1	1
4:102264742:A:AT	GTEx/v8	Brain_Cerebellum	ENSG00000254531	A	3.35001e-06	-0.298196	2.20729e-05	NA	NA	4	102264742	AP001816.1	1
4:102267453:A:G	GTEx/v8	Brain_Cerebellum	ENSG00000254531	A	2.56153e-08	-0.341776	2.20729e-05	A	-	4	102267453	AP001816.1	1
4:102268940:C:T	GTEx/v8	Brain_Cerebellum	ENSG00000254531	C	2.18294e-08	-0.343253	2.20729e-05	C	-	4	102268940	AP001816.1	1
4:102271461:C:T	GTEx/v8	Brain_Cerebellum	ENSG00000254531	T	3.97464e-06	-0.297872	2.20729e-05	T	-	4	102271461	AP001816.1	1
4:102275264:A:G	GTEx/v8	Brain_Cerebellum	ENSG00000254531	G	5.16129e-08	-0.341053	2.20729e-05	G	-	4	102275264	AP001816.1	1
4:102276102:G:GA	GTEx/v8	Brain_Cerebellum	ENSG00000254531	GA	6.43969e-07	-0.321605	2.20729e-05	NA	NA	4	102276102	AP001816.1	1
4:102276682:C:T	GTEx/v8	Brain_Cerebellum	ENSG00000254531	C	9.55855e-05	0.253797	2.20729e-05	T	-	4	102276682	AP001816.1	1
4:102278055:A:G	GTEx/v8	Brain_Cerebellum	ENSG00000254531	G	9.60602e-06	-0.290959	2.20729e-05	G	-	4	102278055	AP001816.1	1
4:102278368:A:G	GTEx/v8	Brain_Cerebellum	ENSG00000254531	A	9.60602e-06	-0.290959	2.20729e-05	A	-	4	102278368	AP001816.1	1
4:102279893:A:T	GTEx/v8	Brain_Cerebellum	ENSG00000254531	T	5.15901e-06	-0.295542	2.20729e-05	T	-	4	102279893	AP001816.1	1
4:102280398:A:G	GTEx/v8	Brain_Cerebellum	ENSG00000254531	A	6.34512e-09	0.369066	2.20729e-05	G	-	4	102280398	AP001816.1	1
4:102281095:C:T	GTEx/v8	Brain_Cerebellum	ENSG00000254531	C	5.15901e-06	0.295542	2.20729e-05	T	-	4	102281095	AP001816.1	1
4:102281388:A:T	GTEx/v8	Brain_Cerebellum	ENSG00000254531	T	5.15901e-06	0.295542	2.20729e-05	A	-	4	102281388	AP001816.1	1
4:102281451:G:T	GTEx/v8	Brain_Cerebellum	ENSG00000254531	T	5.15901e-06	0.295542	2.20729e-05	G	-	4	102281451	AP001816.1	1
4:102281812:G:T	GTEx/v8	Brain_Cerebellum	ENSG00000254531	G	5.15901e-06	0.295542	2.20729e-05	T	-	4	102281812	AP001816.1	1
4:102282433:C:T	GTEx/v8	Brain_Cerebellum	ENSG00000254531	T	5.15901e-06	0.295542	2.20729e-05	C	-	4	102282433	AP001816.1	1
4:102283586:A:G	GTEx/v8	Brain_Cerebellum	ENSG00000254531	A	6.34512e-09	0.369066	2.20729e-05	G	-	4	102283586	AP001816.1	1
4:102283589:A:G	GTEx/v8	Brain_Cerebellum	ENSG00000254531	G	5.15901e-06	0.295542	2.20729e-05	A	-	4	102283589	AP001816.1	1
4:102283898:C:T	GTEx/v8	Brain_Cerebellum	ENSG00000254531	C	4.05275e-06	0.297295	2.20729e-05	T	-	4	102283898	AP001816.1	1
4:102283981:G:T	GTEx/v8	Brain_Cerebellum	ENSG00000254531	G	5.15901e-06	0.295542	2.20729e-05	T	-	4	102283981	AP001816.1	1
4:102284427:A:G	GTEx/v8	Brain_Cerebellum	ENSG00000254531	G	5.15901e-06	0.295542	2.20729e-05	A	-	4	102284427	AP001816.1	1
4:102284940:C:T	GTEx/v8	Brain_Cerebellum	ENSG00000254531	T	4.89007e-08	0.348616	2.20729e-05	C	-	4	102284940	AP001816.1	1
4:102284986:C:G	GTEx/v8	Brain_Cerebellum	ENSG00000254531	C	5.15901e-06	0.295542	2.20729e-05	G	-	4	102284986	AP001816.1	1
4:102285035:C:T	GTEx/v8	Brain_Cerebellum	ENSG00000254531	C	5.15901e-06	0.295542	2.20729e-05	T	-	4	102285035	AP001816.1	1
4:102285706:G:T	GTEx/v8	Brain_Cerebellum	ENSG00000254531	G	5.15901e-06	0.295542	2.20729e-05	T	-	4	102285706	AP001816.1	1
4:102286050:A:G	GTEx/v8	Brain_Cerebellum	ENSG00000254531	A	5.15901e-06	0.295542	2.20729e-05	G	-	4	102286050	AP001816.1	1
4:102286213:A:G	GTEx/v8	Brain_Cerebellum	ENSG00000254531	A	5.15901e-06	0.295542	2.20729e-05	G	-	4	102286213	AP001816.1	1
4:102286709:A:G	GTEx/v8	Brain_Cerebellum	ENSG00000254531	A	5.15901e-06	0.295542	2.20729e-05	G	-	4	102286709	AP001816.1	1
4:102288125:A:C	GTEx/v8	Brain_Cerebellum	ENSG00000254531	C	4.03853e-06	0.29914	2.20729e-05	A	-	4	102288125	AP001816.1	1
4:102288452:A:C	GTEx/v8	Brain_Cerebellum	ENSG00000254531	C	5.15901e-06	0.295542	2.20729e-05	A	-	4	102288452	AP001816.1	1
4:102288777:C:T	GTEx/v8	Brain_Cerebellum	ENSG00000254531	T	5.15901e-06	0.295542	2.20729e-05	C	-	4	102288777	AP001816.1	1
4:102288919:C:T	GTEx/v8	Brain_Cerebellum	ENSG00000254531	C	5.15901e-06	0.295542	2.20729e-05	T	-	4	102288919	AP001816.1	1
4:102289107:A:T	GTEx/v8	Brain_Cerebellum	ENSG00000254531	A	5.15901e-06	0.295542	2.20729e-05	T	-	4	102289107	AP001816.1	1
4:102289902:C:G	GTEx/v8	Brain_Cerebellum	ENSG00000254531	C	5.15901e-06	0.295542	2.20729e-05	G	-	4	102289902	AP001816.1	1
4:102290528:A:G	GTEx/v8	Brain_Cerebellum	ENSG00000254531	G	4.25327e-08	0.354454	2.20729e-05	A	-	4	102290528	AP001816.1	1
4:102290617:C:T	GTEx/v8	Brain_Cerebellum	ENSG00000254531	T	6.34512e-09	0.369066	2.20729e-05	C	-	4	102290617	AP001816.1	1
4:102290686:A:T	GTEx/v8	Brain_Cerebellum	ENSG00000254531	A	5.15901e-06	0.295542	2.20729e-05	T	-	4	102290686	AP001816.1	1
4:102291577:C:T	GTEx/v8	Brain_Cerebellum	ENSG00000254531	T	5.15901e-06	0.295542	2.20729e-05	C	-	4	102291577	AP001816.1	1
4:102292234:C:T	GTEx/v8	Brain_Cerebellum	ENSG00000254531	C	5.15901e-06	0.295542	2.20729e-05	T	-	4	102292234	AP001816.1	1
4:102292437:A:T	GTEx/v8	Brain_Cerebellum	ENSG00000254531	A	4.25327e-08	0.354454	2.20729e-05	T	-	4	102292437	AP001816.1	1
4:102292868:G:T	GTEx/v8	Brain_Cerebellum	ENSG00000254531	T	6.34512e-09	0.369066	2.20729e-05	G	-	4	102292868	AP001816.1	1
4:102292884:C:T	GTEx/v8	Brain_Cerebellum	ENSG00000254531	C	5.15901e-06	0.295542	2.20729e-05	T	-	4	102292884	AP001816.1	1
4:102293264:A:G	GTEx/v8	Brain_Cerebellum	ENSG00000254531	G	5.15901e-06	0.295542	2.20729e-05	A	-	4	102293264	AP001816.1	1
4:102293544:C:T	GTEx/v8	Brain_Cerebellum	ENSG00000254531	T	5.15901e-06	0.295542	2.20729e-05	C	-	4	102293544	AP001816.1	1
4:102294237:A:T	GTEx/v8	Brain_Cerebellum	ENSG00000254531	T	5.15901e-06	0.295542	2.20729e-05	A	-	4	102294237	AP001816.1	1
4:102297796:G:T	GTEx/v8	Brain_Cerebellum	ENSG00000254531	T	8.73579e-06	0.28857	2.20729e-05	G	-	4	102297796	AP001816.1	1
4:102298464:C:T	GTEx/v8	Brain_Cerebellum	ENSG00000254531	C	8.73579e-06	0.28857	2.20729e-05	T	-	4	102298464	AP001816.1	1
4:102299262:C:T	GTEx/v8	Brain_Cerebellum	ENSG00000254531	C	8.73579e-06	0.28857	2.20729e-05	T	-	4	102299262	AP001816.1	1
4:102300375:A:G	GTEx/v8	Brain_Cerebellum	ENSG00000254531	A	8.73579e-06	0.28857	2.20729e-05	G	-	4	102300375	AP001816.1	1
4:102301355:C:T	GTEx/v8	Brain_Cerebellum	ENSG00000254531	C	8.73579e-06	0.28857	2.20729e-05	T	-	4	102301355	AP001816.1	1
4:102301759:A:G	GTEx/v8	Brain_Cerebellum	ENSG00000254531	A	8.73579e-06	0.28857	2.20729e-05	G	-	4	102301759	AP001816.1	1
4:102301819:A:C	GTEx/v8	Brain_Cerebellum	ENSG00000254531	A	6.73538e-06	0.290976	2.20729e-05	C	-	4	102301819	AP001816.1	1
4:102302197:A:G	GTEx/v8	Brain_Cerebellum	ENSG00000254531	G	8.73579e-06	0.28857	2.20729e-05	A	-	4	102302197	AP001816.1	1
4:102302329:A:G	GTEx/v8	Brain_Cerebellum	ENSG00000254531	G	8.73579e-06	0.28857	2.20729e-05	A	-	4	102302329	AP001816.1	1
4:102302426:C:T	GTEx/v8	Brain_Cerebellum	ENSG00000254531	T	6.73538e-06	0.290976	2.20729e-05	C	-	4	102302426	AP001816.1	1
4:102302564:C:G	GTEx/v8	Brain_Cerebellum	ENSG00000254531	G	6.73538e-06	0.290976	2.20729e-05	C	-	4	102302564	AP001816.1	1
4:102303578:A:G	GTEx/v8	Brain_Cerebellum	ENSG00000254531	G	6.73538e-06	0.290976	2.20729e-05	A	-	4	102303578	AP001816.1	1
4:102303727:A:G	GTEx/v8	Brain_Cerebellum	ENSG00000254531	G	8.73579e-06	0.28857	2.20729e-05	A	-	4	102303727	AP001816.1	1
4:102304915:C:T	GTEx/v8	Brain_Cerebellum	ENSG00000254531	C	8.73579e-06	0.28857	2.20729e-05	T	-	4	102304915	AP001816.1	1
4:102305000:C:T	GTEx/v8	Brain_Cerebellum	ENSG00000254531	T	6.73538e-06	0.290976	2.20729e-05	C	-	4	102305000	AP001816.1	1
4:102305036:C:T	GTEx/v8	Brain_Cerebellum	ENSG00000254531	C	8.73579e-06	0.28857	2.20729e-05	T	-	4	102305036	AP001816.1	1
4:102305037:A:G	GTEx/v8	Brain_Cerebellum	ENSG00000254531	A	6.73538e-06	0.290976	2.20729e-05	G	-	4	102305037	AP001816.1	1
4:102305149:A:G	GTEx/v8	Brain_Cerebellum	ENSG00000254531	G	8.73579e-06	0.28857	2.20729e-05	A	-	4	102305149	AP001816.1	1
4:102305925:A:G	GTEx/v8	Brain_Cerebellum	ENSG00000254531	A	8.73579e-06	0.28857	2.20729e-05	G	-	4	102305925	AP001816.1	1
4:102306832:A:G	GTEx/v8	Brain_Cerebellum	ENSG00000254531	A	6.73538e-06	0.290976	2.20729e-05	G	-	4	102306832	AP001816.1	1
4:102307618:A:G	GTEx/v8	Brain_Cerebellum	ENSG00000254531	A	8.73579e-06	0.28857	2.20729e-05	G	-	4	102307618	AP001816.1	1
4:102308227:C:T	GTEx/v8	Brain_Cerebellum	ENSG00000254531	C	7.89157e-08	0.34682	2.20729e-05	T	-	4	102308227	AP001816.1	1
4:102308497:C:T	GTEx/v8	Brain_Cerebellum	ENSG00000254531	T	8.73579e-06	0.28857	2.20729e-05	C	-	4	102308497	AP001816.1	1
4:102309101:C:T	GTEx/v8	Brain_Cerebellum	ENSG00000254531	C	8.73579e-06	0.28857	2.20729e-05	T	-	4	102309101	AP001816.1	1
4:102309138:A:G	GTEx/v8	Brain_Cerebellum	ENSG00000254531	G	8.73579e-06	0.28857	2.20729e-05	A	-	4	102309138	AP001816.1	1
4:102309557:C:T	GTEx/v8	Brain_Cerebellum	ENSG00000254531	T	5.44423e-06	0.288973	2.20729e-05	C	-	4	102309557	AP001816.1	1
4:102312193:A:G	GTEx/v8	Brain_Cerebellum	ENSG00000254531	G	5.10767e-06	0.286397	2.20729e-05	A	-	4	102312193	AP001816.1	1
4:102312273:C:T	GTEx/v8	Brain_Cerebellum	ENSG00000254531	T	5.10767e-06	0.286397	2.20729e-05	C	-	4	102312273	AP001816.1	1
4:102312331:T:TA	GTEx/v8	Brain_Cerebellum	ENSG00000254531	TA	5.10767e-06	0.286397	2.20729e-05	NA	NA	4	102312331	AP001816.1	1
4:102312520:A:G	GTEx/v8	Brain_Cerebellum	ENSG00000254531	G	5.10767e-06	0.286397	2.20729e-05	A	-	4	102312520	AP001816.1	1
4:102312686:A:G	GTEx/v8	Brain_Cerebellum	ENSG00000254531	G	8.73579e-06	0.28857	2.20729e-05	A	-	4	102312686	AP001816.1	1
4:102313190:T:TG	GTEx/v8	Brain_Cerebellum	ENSG00000254531	TG	8.73579e-06	0.28857	2.20729e-05	NA	NA	4	102313190	AP001816.1	1
4:102313874:C:T	GTEx/v8	Brain_Cerebellum	ENSG00000254531	T	3.47681e-06	0.291986	2.20729e-05	C	-	4	102313874	AP001816.1	1
4:102314273:C:G	GTEx/v8	Brain_Cerebellum	ENSG00000254531	G	2.35376e-06	0.293517	2.20729e-05	C	-	4	102314273	AP001816.1	1
4:102314873:C:T	GTEx/v8	Brain_Cerebellum	ENSG00000254531	C	8.73579e-06	0.28857	2.20729e-05	T	-	4	102314873	AP001816.1	1
4:102316234:C:T	GTEx/v8	Brain_Cerebellum	ENSG00000254531	T	2.08004e-06	0.292399	2.20729e-05	C	-	4	102316234	AP001816.1	1
4:102316381:A:G	GTEx/v8	Brain_Cerebellum	ENSG00000254531	A	3.47681e-06	0.291986	2.20729e-05	G	-	4	102316381	AP001816.1	1
4:102316405:A:G	GTEx/v8	Brain_Cerebellum	ENSG00000254531	G	1.3478e-08	0.361057	2.20729e-05	A	-	4	102316405	AP001816.1	1
4:102316442:A:C	GTEx/v8	Brain_Cerebellum	ENSG00000254531	C	3.47681e-06	0.291986	2.20729e-05	A	-	4	102316442	AP001816.1	1
4:102316899:A:G	GTEx/v8	Brain_Cerebellum	ENSG00000254531	G	8.73579e-06	0.28857	2.20729e-05	A	-	4	102316899	AP001816.1	1
4:102316990:A:G	GTEx/v8	Brain_Cerebellum	ENSG00000254531	A	8.73579e-06	0.28857	2.20729e-05	G	-	4	102316990	AP001816.1	1
4:102318093:G:T	GTEx/v8	Brain_Cerebellum	ENSG00000254531	G	5.96901e-06	0.27803	2.20729e-05	T	-	4	102318093	AP001816.1	1
4:102319286:A:G	GTEx/v8	Brain_Cerebellum	ENSG00000254531	A	4.56978e-05	0.262437	2.20729e-05	G	-	4	102319286	AP001816.1	1
4:102319644:C:T	GTEx/v8	Brain_Cerebellum	ENSG00000254531	T	8.02834e-06	0.284827	2.20729e-05	C	-	4	102319644	AP001816.1	1
4:102320708:C:CAAAAT	GTEx/v8	Brain_Cerebellum	ENSG00000254531	CAAAAT	8.02834e-06	0.284827	2.20729e-05	NA	NA	4	102320708	AP001816.1	1
4:102321630:C:T	GTEx/v8	Brain_Cerebellum	ENSG00000254531	C	3.50916e-08	0.349449	2.20729e-05	T	-	4	102321630	AP001816.1	1
4:102323582:A:G	GTEx/v8	Brain_Cerebellum	ENSG00000254531	G	5.93793e-06	0.281152	2.20729e-05	A	-	4	102323582	AP001816.1	1
4:102324170:A:ATAT	GTEx/v8	Brain_Cerebellum	ENSG00000254531	A	3.50916e-08	0.349449	2.20729e-05	NA	NA	4	102324170	AP001816.1	1
4:102324270:A:C	GTEx/v8	Brain_Cerebellum	ENSG00000254531	C	5.93793e-06	0.281152	2.20729e-05	A	-	4	102324270	AP001816.1	1
4:102324381:C:T	GTEx/v8	Brain_Cerebellum	ENSG00000254531	C	9.75267e-06	0.284729	2.20729e-05	T	-	4	102324381	AP001816.1	1
4:102324622:C:T	GTEx/v8	Brain_Cerebellum	ENSG00000254531	T	1.87632e-07	0.333791	2.20729e-05	C	-	4	102324622	AP001816.1	1
4:102324762:C:T	GTEx/v8	Brain_Cerebellum	ENSG00000254531	T	5.57598e-06	0.294045	2.20729e-05	C	-	4	102324762	AP001816.1	1
4:102326029:C:T	GTEx/v8	Brain_Cerebellum	ENSG00000254531	C	1.27713e-07	0.337782	2.20729e-05	T	-	4	102326029	AP001816.1	1
4:102327069:A:G	GTEx/v8	Brain_Cerebellum	ENSG00000254531	A	9.05656e-06	0.278366	2.20729e-05	NA	NA	4	102327069	AP001816.1	1
4:102329034:C:G	GTEx/v8	Brain_Cerebellum	ENSG00000254531	G	7.16437e-06	0.281839	2.20729e-05	NA	NA	4	102329034	AP001816.1	1
4:102329769:A:C	GTEx/v8	Brain_Cerebellum	ENSG00000254531	A	5.04954e-07	0.310175	2.20729e-05	NA	NA	4	102329769	AP001816.1	1
4:102330375:A:T	GTEx/v8	Brain_Cerebellum	ENSG00000254531	A	5.93793e-06	0.281152	2.20729e-05	NA	NA	4	102330375	AP001816.1	1
4:102331457:C:T	GTEx/v8	Brain_Cerebellum	ENSG00000254531	T	1.70995e-05	0.271812	2.20729e-05	NA	NA	4	102331457	AP001816.1	1
4:102332284:G:T	GTEx/v8	Brain_Cerebellum	ENSG00000254531	T	2.48565e-08	0.353928	2.20729e-05	NA	NA	4	102332284	AP001816.1	1
4:102332434:C:T	GTEx/v8	Brain_Cerebellum	ENSG00000254531	T	2.55727e-05	0.263563	2.20729e-05	NA	NA	4	102332434	AP001816.1	1
4:102332790:A:G	GTEx/v8	Brain_Cerebellum	ENSG00000254531	G	9.75267e-06	0.284729	2.20729e-05	A	-	4	102332790	AP001816.1	1
4:102333111:A:T	GTEx/v8	Brain_Cerebellum	ENSG00000254531	A	1.36891e-05	0.2757	2.20729e-05	T	-	4	102333111	AP001816.1	1
4:102333865:A:G	GTEx/v8	Brain_Cerebellum	ENSG00000254531	G	8.02834e-06	0.284827	2.20729e-05	A	-	4	102333865	AP001816.1	1
4:102336044:C:T	GTEx/v8	Brain_Cerebellum	ENSG00000254531	T	5.89443e-06	0.288473	2.20729e-05	C	-	4	102336044	AP001816.1	1
4:102336118:C:T	GTEx/v8	Brain_Cerebellum	ENSG00000254531	T	5.89443e-06	0.288473	2.20729e-05	C	-	4	102336118	AP001816.1	1
4:102337706:C:T	GTEx/v8	Brain_Cerebellum	ENSG00000254531	C	3.50916e-08	0.349449	2.20729e-05	T	-	4	102337706	AP001816.1	1
4:102338461:A:G	GTEx/v8	Brain_Cerebellum	ENSG00000254531	A	7.77729e-06	0.287555	2.20729e-05	NA	NA	4	102338461	AP001816.1	1
4:102338599:A:C	GTEx/v8	Brain_Cerebellum	ENSG00000254531	C	5.57598e-06	0.294045	2.20729e-05	A	-	4	102338599	AP001816.1	1
4:102338600:A:G	GTEx/v8	Brain_Cerebellum	ENSG00000254531	A	5.93793e-06	0.281152	2.20729e-05	G	-	4	102338600	AP001816.1	1
4:102338742:G:T	GTEx/v8	Brain_Cerebellum	ENSG00000254531	T	5.57598e-06	0.294045	2.20729e-05	G	-	4	102338742	AP001816.1	1
4:102338843:G:GT	GTEx/v8	Brain_Cerebellum	ENSG00000254531	GT	8.02834e-06	0.284827	2.20729e-05	NA	NA	4	102338843	AP001816.1	1
4:102338907:C:T	GTEx/v8	Brain_Cerebellum	ENSG00000254531	C	5.93793e-06	0.281152	2.20729e-05	T	-	4	102338907	AP001816.1	1
4:102339027:A:G	GTEx/v8	Brain_Cerebellum	ENSG00000254531	A	5.93793e-06	0.281152	2.20729e-05	G	-	4	102339027	AP001816.1	1
4:102339106:A:C	GTEx/v8	Brain_Cerebellum	ENSG00000254531	C	5.57598e-06	0.294045	2.20729e-05	A	-	4	102339106	AP001816.1	1
4:102339682:T:TTGTC	GTEx/v8	Brain_Cerebellum	ENSG00000254531	T	5.93793e-06	0.281152	2.20729e-05	NA	NA	4	102339682	AP001816.1	1
4:102340309:A:T	GTEx/v8	Brain_Cerebellum	ENSG00000254531	T	5.93793e-06	0.281152	2.20729e-05	A	-	4	102340309	AP001816.1	1
4:102340930:A:C	GTEx/v8	Brain_Cerebellum	ENSG00000254531	C	8.02834e-06	0.284827	2.20729e-05	A	-	4	102340930	AP001816.1	1
4:102341509:C:T	GTEx/v8	Brain_Cerebellum	ENSG00000254531	T	1.99884e-05	0.266288	2.20729e-05	C	-	4	102341509	AP001816.1	1
4:102341919:C:T	GTEx/v8	Brain_Cerebellum	ENSG00000254531	C	1.99884e-05	0.266288	2.20729e-05	T	-	4	102341919	AP001816.1	1
4:102342310:C:T	GTEx/v8	Brain_Cerebellum	ENSG00000254531	T	1.99884e-05	0.266288	2.20729e-05	C	-	4	102342310	AP001816.1	1
4:102342326:C:T	GTEx/v8	Brain_Cerebellum	ENSG00000254531	T	1.45168e-07	0.336982	2.20729e-05	C	-	4	102342326	AP001816.1	1
4:102342470:C:T	GTEx/v8	Brain_Cerebellum	ENSG00000254531	T	1.99884e-05	0.266288	2.20729e-05	C	-	4	102342470	AP001816.1	1
4:102343198:A:G	GTEx/v8	Brain_Cerebellum	ENSG00000254531	A	1.99884e-05	0.266288	2.20729e-05	G	-	4	102343198	AP001816.1	1
4:102343459:A:T	GTEx/v8	Brain_Cerebellum	ENSG00000254531	A	1.99884e-05	0.266288	2.20729e-05	T	-	4	102343459	AP001816.1	1
4:102343571:C:T	GTEx/v8	Brain_Cerebellum	ENSG00000254531	T	1.99884e-05	0.266288	2.20729e-05	C	-	4	102343571	AP001816.1	1
4:102343875:A:G	GTEx/v8	Brain_Cerebellum	ENSG00000254531	G	1.99884e-05	0.266288	2.20729e-05	A	-	4	102343875	AP001816.1	1
4:102343886:A:G	GTEx/v8	Brain_Cerebellum	ENSG00000254531	A	1.99884e-05	0.266288	2.20729e-05	G	-	4	102343886	AP001816.1	1
4:102344007:A:C	GTEx/v8	Brain_Cerebellum	ENSG00000254531	A	1.99884e-05	0.266288	2.20729e-05	C	-	4	102344007	AP001816.1	1
4:102344395:A:G	GTEx/v8	Brain_Cerebellum	ENSG00000254531	G	1.99884e-05	0.266288	2.20729e-05	A	-	4	102344395	AP001816.1	1
4:102344513:A:G	GTEx/v8	Brain_Cerebellum	ENSG00000254531	A	9.75267e-06	0.284729	2.20729e-05	G	-	4	102344513	AP001816.1	1
4:102344534:A:G	GTEx/v8	Brain_Cerebellum	ENSG00000254531	A	1.99884e-05	0.266288	2.20729e-05	G	-	4	102344534	AP001816.1	1
4:102345044:C:T	GTEx/v8	Brain_Cerebellum	ENSG00000254531	C	1.99884e-05	0.266288	2.20729e-05	T	-	4	102345044	AP001816.1	1
4:102345568:A:G	GTEx/v8	Brain_Cerebellum	ENSG00000254531	G	1.99884e-05	0.266288	2.20729e-05	A	-	4	102345568	AP001816.1	1
4:102345646:A:G	GTEx/v8	Brain_Cerebellum	ENSG00000254531	A	1.45168e-07	0.336982	2.20729e-05	G	-	4	102345646	AP001816.1	1
4:102345901:G:T	GTEx/v8	Brain_Cerebellum	ENSG00000254531	T	1.99884e-05	0.266288	2.20729e-05	G	-	4	102345901	AP001816.1	1
4:102346073:C:T	GTEx/v8	Brain_Cerebellum	ENSG00000254531	T	1.99884e-05	0.266288	2.20729e-05	C	-	4	102346073	AP001816.1	1
4:102346195:A:G	GTEx/v8	Brain_Cerebellum	ENSG00000254531	G	1.99884e-05	0.266288	2.20729e-05	A	-	4	102346195	AP001816.1	1
4:102346312:G:T	GTEx/v8	Brain_Cerebellum	ENSG00000254531	G	8.02834e-06	0.284827	2.20729e-05	T	-	4	102346312	AP001816.1	1
4:102346466:C:T	GTEx/v8	Brain_Cerebellum	ENSG00000254531	T	1.99884e-05	0.266288	2.20729e-05	C	-	4	102346466	AP001816.1	1
4:102346629:C:T	GTEx/v8	Brain_Cerebellum	ENSG00000254531	C	1.99884e-05	0.266288	2.20729e-05	T	-	4	102346629	AP001816.1	1
4:102347000:A:T	GTEx/v8	Brain_Cerebellum	ENSG00000254531	T	5.93793e-06	0.281152	2.20729e-05	A	-	4	102347000	AP001816.1	1
4:102347216:A:T	GTEx/v8	Brain_Cerebellum	ENSG00000254531	T	7.15596e-06	0.279919	2.20729e-05	A	-	4	102347216	AP001816.1	1
4:102347511:A:G	GTEx/v8	Brain_Cerebellum	ENSG00000254531	A	5.93793e-06	0.281152	2.20729e-05	G	-	4	102347511	AP001816.1	1
4:102347578:G:T	GTEx/v8	Brain_Cerebellum	ENSG00000254531	T	5.93793e-06	0.281152	2.20729e-05	G	-	4	102347578	AP001816.1	1
4:102347743:C:T	GTEx/v8	Brain_Cerebellum	ENSG00000254531	C	5.93793e-06	0.281152	2.20729e-05	T	-	4	102347743	AP001816.1	1
4:102348067:C:G	GTEx/v8	Brain_Cerebellum	ENSG00000254531	G	9.75267e-06	0.284729	2.20729e-05	C	-	4	102348067	AP001816.1	1
4:102349697:G:T	GTEx/v8	Brain_Cerebellum	ENSG00000254531	G	8.02834e-06	0.284827	2.20729e-05	T	-	4	102349697	AP001816.1	1
4:102349979:A:G	GTEx/v8	Brain_Cerebellum	ENSG00000254531	G	1.73521e-08	0.355195	2.20729e-05	A	-	4	102349979	AP001816.1	1
4:102350464:G:T	GTEx/v8	Brain_Cerebellum	ENSG00000254531	T	8.02834e-06	0.284827	2.20729e-05	G	-	4	102350464	AP001816.1	1
4:102352913:G:T	GTEx/v8	Brain_Cerebellum	ENSG00000254531	T	5.89443e-06	0.288473	2.20729e-05	G	-	4	102352913	AP001816.1	1
4:102353025:C:T	GTEx/v8	Brain_Cerebellum	ENSG00000254531	C	3.50916e-08	0.349449	2.20729e-05	T	-	4	102353025	AP001816.1	1
4:102353587:C:T	GTEx/v8	Brain_Cerebellum	ENSG00000254531	T	1.10013e-07	0.340186	2.20729e-05	C	-	4	102353587	AP001816.1	1
4:102353934:A:G	GTEx/v8	Brain_Cerebellum	ENSG00000254531	A	3.50916e-08	0.349449	2.20729e-05	G	-	4	102353934	AP001816.1	1
4:102355935:C:T	GTEx/v8	Brain_Cerebellum	ENSG00000254531	C	8.48173e-08	0.33107	2.20729e-05	T	-	4	102355935	AP001816.1	1
4:102356859:C:T	GTEx/v8	Brain_Cerebellum	ENSG00000254531	T	1.45168e-07	0.336982	2.20729e-05	C	-	4	102356859	AP001816.1	1
4:102357538:C:T	GTEx/v8	Brain_Cerebellum	ENSG00000254531	T	4.71389e-08	0.347729	2.20729e-05	C	-	4	102357538	AP001816.1	1
4:102357934:A:C	GTEx/v8	Brain_Cerebellum	ENSG00000254531	C	1.10013e-07	0.340186	2.20729e-05	A	-	4	102357934	AP001816.1	1
4:102358076:C:T	GTEx/v8	Brain_Cerebellum	ENSG00000254531	T	1.45168e-07	0.336982	2.20729e-05	C	-	4	102358076	AP001816.1	1
4:102361202:A:G	GTEx/v8	Brain_Cerebellum	ENSG00000254531	A	8.10633e-07	0.311187	2.20729e-05	G	-	4	102361202	AP001816.1	1
4:102366382:A:G	GTEx/v8	Brain_Cerebellum	ENSG00000254531	A	9.76335e-07	-0.307811	2.20729e-05	A	-	4	102366382	AP001816.1	1
4:102366527:C:T	GTEx/v8	Brain_Cerebellum	ENSG00000254531	C	1.10013e-07	-0.340186	2.20729e-05	C	-	4	102366527	AP001816.1	1
4:102366529:A:C	GTEx/v8	Brain_Cerebellum	ENSG00000254531	A	9.76335e-07	-0.307811	2.20729e-05	A	-	4	102366529	AP001816.1	1
4:102369820:A:AT	GTEx/v8	Brain_Cerebellum	ENSG00000254531	A	3.81412e-09	-0.371119	2.20729e-05	NA	NA	4	102369820	AP001816.1	1
4:102370183:C:T	GTEx/v8	Brain_Cerebellum	ENSG00000254531	T	8.77953e-08	-0.33488	2.20729e-05	T	-	4	102370183	AP001816.1	1
4:102371832:C:T	GTEx/v8	Brain_Cerebellum	ENSG00000254531	C	7.98042e-06	-0.273118	2.20729e-05	C	-	4	102371832	AP001816.1	1
4:102372145:A:T	GTEx/v8	Brain_Cerebellum	ENSG00000254531	A	1.18906e-06	-0.300441	2.20729e-05	A	-	4	102372145	AP001816.1	1
4:102375963:G:T	GTEx/v8	Brain_Cerebellum	ENSG00000254531	G	1.18906e-06	-0.300441	2.20729e-05	G	-	4	102375963	AP001816.1	1
4:102376054:A:G	GTEx/v8	Brain_Cerebellum	ENSG00000254531	G	1.18906e-06	-0.300441	2.20729e-05	G	-	4	102376054	AP001816.1	1
4:102377401:C:G	GTEx/v8	Brain_Cerebellum	ENSG00000254531	C	7.06757e-06	-0.2815	2.20729e-05	C	-	4	102377401	AP001816.1	1
4:102379595:A:G	GTEx/v8	Brain_Cerebellum	ENSG00000254531	A	7.98042e-06	-0.273118	2.20729e-05	A	-	4	102379595	AP001816.1	1
4:102381117:C:T	GTEx/v8	Brain_Cerebellum	ENSG00000254531	T	7.06757e-06	-0.2815	2.20729e-05	T	-	4	102381117	AP001816.1	1
4:102381937:C:T	GTEx/v8	Brain_Cerebellum	ENSG00000254531	C	1.71591e-06	-0.292777	2.20729e-05	C	-	4	102381937	AP001816.1	1
4:102383461:A:G	GTEx/v8	Brain_Cerebellum	ENSG00000254531	G	1.92424e-05	-0.273848	2.20729e-05	G	-	4	102383461	AP001816.1	1
4:102384103:C:T	GTEx/v8	Brain_Cerebellum	ENSG00000254531	C	7.06757e-06	-0.2815	2.20729e-05	C	-	4	102384103	AP001816.1	1
4:102385032:G:T	GTEx/v8	Brain_Cerebellum	ENSG00000254531	G	1.18906e-06	-0.300441	2.20729e-05	G	-	4	102385032	AP001816.1	1
4:102386132:C:G	GTEx/v8	Brain_Cerebellum	ENSG00000254531	G	1.18906e-06	-0.300441	2.20729e-05	G	-	4	102386132	AP001816.1	1
4:102388542:A:T	GTEx/v8	Brain_Cerebellum	ENSG00000254531	T	1.18906e-06	-0.300441	2.20729e-05	T	-	4	102388542	AP001816.1	1
4:102388941:A:C	GTEx/v8	Brain_Cerebellum	ENSG00000254531	A	7.98042e-06	-0.273118	2.20729e-05	A	-	4	102388941	AP001816.1	1
4:102389579:A:G	GTEx/v8	Brain_Cerebellum	ENSG00000254531	G	5.08009e-06	-0.307856	2.20729e-05	G	-	4	102389579	AP001816.1	1
4:102389775:C:T	GTEx/v8	Brain_Cerebellum	ENSG00000254531	T	7.06757e-06	-0.2815	2.20729e-05	T	-	4	102389775	AP001816.1	1
4:102399209:A:G	GTEx/v8	Brain_Cerebellum	ENSG00000254531	A	1.3315e-05	-0.270745	2.20729e-05	A	-	4	102399209	AP001816.1	1
4:102401787:G:T	GTEx/v8	Brain_Cerebellum	ENSG00000254531	G	1.18906e-06	-0.300441	2.20729e-05	G	-	4	102401787	AP001816.1	1
4:102402373:G:T	GTEx/v8	Brain_Cerebellum	ENSG00000254531	G	7.06757e-06	-0.2815	2.20729e-05	G	-	4	102402373	AP001816.1	1
4:102402870:A:G	GTEx/v8	Brain_Cerebellum	ENSG00000254531	A	7.98042e-06	-0.273118	2.20729e-05	A	-	4	102402870	AP001816.1	1
4:102403680:G:T	GTEx/v8	Brain_Cerebellum	ENSG00000254531	T	9.33671e-06	-0.276571	2.20729e-05	T	-	4	102403680	AP001816.1	1
4:102404135:A:G	GTEx/v8	Brain_Cerebellum	ENSG00000254531	G	7.98042e-06	-0.273118	2.20729e-05	G	-	4	102404135	AP001816.1	1
4:102404399:C:CT	GTEx/v8	Brain_Cerebellum	ENSG00000254531	C	7.06757e-06	-0.2815	2.20729e-05	NA	NA	4	102404399	AP001816.1	1
4:102404636:A:C	GTEx/v8	Brain_Cerebellum	ENSG00000254531	A	7.06757e-06	-0.2815	2.20729e-05	A	-	4	102404636	AP001816.1	1
4:102404984:A:AT	GTEx/v8	Brain_Cerebellum	ENSG00000254531	A	1.56073e-05	-0.274577	2.20729e-05	NA	NA	4	102404984	AP001816.1	1
4:102405953:C:T	GTEx/v8	Brain_Cerebellum	ENSG00000254531	T	1.18906e-06	-0.300441	2.20729e-05	T	-	4	102405953	AP001816.1	1
4:102407109:A:G	GTEx/v8	Brain_Cerebellum	ENSG00000254531	A	1.18906e-06	-0.300441	2.20729e-05	A	-	4	102407109	AP001816.1	1
4:102407449:A:G	GTEx/v8	Brain_Cerebellum	ENSG00000254531	A	7.06757e-06	-0.2815	2.20729e-05	A	-	4	102407449	AP001816.1	1
4:102409554:A:G	GTEx/v8	Brain_Cerebellum	ENSG00000254531	A	1.18906e-06	-0.300441	2.20729e-05	A	-	4	102409554	AP001816.1	1
4:102409972:A:AT	GTEx/v8	Brain_Cerebellum	ENSG00000254531	AT	7.98042e-06	-0.273118	2.20729e-05	NA	NA	4	102409972	AP001816.1	1
4:102411353:C:T	GTEx/v8	Brain_Cerebellum	ENSG00000254531	T	7.06757e-06	-0.2815	2.20729e-05	T	-	4	102411353	AP001816.1	1
4:102412147:C:T	GTEx/v8	Brain_Cerebellum	ENSG00000254531	C	7.98042e-06	-0.273118	2.20729e-05	C	-	4	102412147	AP001816.1	1
4:102413271:A:G	GTEx/v8	Brain_Cerebellum	ENSG00000254531	G	7.41446e-06	-0.267581	2.20729e-05	G	-	4	102413271	AP001816.1	1
4:102413626:C:G	GTEx/v8	Brain_Cerebellum	ENSG00000254531	G	1.18906e-06	-0.300441	2.20729e-05	G	-	4	102413626	AP001816.1	1
4:102414297:A:T	GTEx/v8	Brain_Cerebellum	ENSG00000254531	T	1.18906e-06	-0.300441	2.20729e-05	T	-	4	102414297	AP001816.1	1
4:102416439:A:G	GTEx/v8	Brain_Cerebellum	ENSG00000254531	A	7.98042e-06	-0.273118	2.20729e-05	A	-	4	102416439	AP001816.1	1
4:102416820:C:T	GTEx/v8	Brain_Cerebellum	ENSG00000254531	C	7.06757e-06	-0.2815	2.20729e-05	C	-	4	102416820	AP001816.1	1
4:102419530:A:G	GTEx/v8	Brain_Cerebellum	ENSG00000254531	G	7.98042e-06	-0.273118	2.20729e-05	G	-	4	102419530	AP001816.1	1
4:102424608:A:G	GTEx/v8	Brain_Cerebellum	ENSG00000254531	G	1.35634e-06	-0.296034	2.20729e-05	G	-	4	102424608	AP001816.1	1
4:102424799:A:G	GTEx/v8	Brain_Cerebellum	ENSG00000254531	G	2.51474e-05	-0.269073	2.20729e-05	G	-	4	102424799	AP001816.1	1
4:102425539:A:G	GTEx/v8	Brain_Cerebellum	ENSG00000254531	A	1.35634e-06	-0.296034	2.20729e-05	A	-	4	102425539	AP001816.1	1
4:102425631:G:T	GTEx/v8	Brain_Cerebellum	ENSG00000254531	T	7.98974e-06	-0.276995	2.20729e-05	T	-	4	102425631	AP001816.1	1
4:102428196:C:T	GTEx/v8	Brain_Cerebellum	ENSG00000254531	T	7.98974e-06	-0.276995	2.20729e-05	T	-	4	102428196	AP001816.1	1
4:102428886:C:T	GTEx/v8	Brain_Cerebellum	ENSG00000254531	T	7.98974e-06	-0.276995	2.20729e-05	NA	NA	4	102428886	AP001816.1	1
4:102429979:A:G	GTEx/v8	Brain_Cerebellum	ENSG00000254531	A	8.27631e-06	-0.276174	2.20729e-05	NA	NA	4	102429979	AP001816.1	1
4:102430511:A:G	GTEx/v8	Brain_Cerebellum	ENSG00000254531	G	7.98974e-06	-0.276995	2.20729e-05	G	-	4	102430511	AP001816.1	1
4:102430705:C:T	GTEx/v8	Brain_Cerebellum	ENSG00000254531	C	1.35634e-06	-0.296034	2.20729e-05	C	-	4	102430705	AP001816.1	1
4:102430940:C:T	GTEx/v8	Brain_Cerebellum	ENSG00000254531	T	7.98974e-06	-0.276995	2.20729e-05	T	-	4	102430940	AP001816.1	1
4:102431453:C:T	GTEx/v8	Brain_Cerebellum	ENSG00000254531	C	1.35634e-06	-0.296034	2.20729e-05	C	-	4	102431453	AP001816.1	1
4:102431763:C:G	GTEx/v8	Brain_Cerebellum	ENSG00000254531	G	7.98974e-06	-0.276995	2.20729e-05	G	-	4	102431763	AP001816.1	1
4:102431871:C:T	GTEx/v8	Brain_Cerebellum	ENSG00000254531	C	7.98974e-06	-0.276995	2.20729e-05	C	-	4	102431871	AP001816.1	1
4:102431940:A:T	GTEx/v8	Brain_Cerebellum	ENSG00000254531	A	1.76256e-05	-0.268347	2.20729e-05	A	-	4	102431940	AP001816.1	1
4:102432199:A:AT	GTEx/v8	Brain_Cerebellum	ENSG00000254531	A	6.72684e-06	-0.279278	2.20729e-05	NA	NA	4	102432199	AP001816.1	1
4:102432547:C:T	GTEx/v8	Brain_Cerebellum	ENSG00000254531	C	6.72684e-06	-0.279278	2.20729e-05	C	-	4	102432547	AP001816.1	1
4:102432702:C:T	GTEx/v8	Brain_Cerebellum	ENSG00000254531	T	3.002e-06	-0.287686	2.20729e-05	T	-	4	102432702	AP001816.1	1
4:102433000:C:G	GTEx/v8	Brain_Cerebellum	ENSG00000254531	C	8.59993e-06	-0.271978	2.20729e-05	C	-	4	102433000	AP001816.1	1
4:102433354:A:G	GTEx/v8	Brain_Cerebellum	ENSG00000254531	A	6.72684e-06	-0.279278	2.20729e-05	A	-	4	102433354	AP001816.1	1
4:102434059:A:G	GTEx/v8	Brain_Cerebellum	ENSG00000254531	A	6.72684e-06	-0.279278	2.20729e-05	A	-	4	102434059	AP001816.1	1
4:102434437:G:T	GTEx/v8	Brain_Cerebellum	ENSG00000254531	T	6.72684e-06	-0.279278	2.20729e-05	T	-	4	102434437	AP001816.1	1
4:102434524:C:T	GTEx/v8	Brain_Cerebellum	ENSG00000254531	C	6.72684e-06	-0.279278	2.20729e-05	C	-	4	102434524	AP001816.1	1
4:102436717:C:G	GTEx/v8	Brain_Cerebellum	ENSG00000254531	G	6.72684e-06	-0.279278	2.20729e-05	G	-	4	102436717	AP001816.1	1
4:102436953:A:T	GTEx/v8	Brain_Cerebellum	ENSG00000254531	T	6.72684e-06	-0.279278	2.20729e-05	T	-	4	102436953	AP001816.1	1
4:102437573:A:C	GTEx/v8	Brain_Cerebellum	ENSG00000254531	A	6.72684e-06	-0.279278	2.20729e-05	A	-	4	102437573	AP001816.1	1
4:102438310:A:G	GTEx/v8	Brain_Cerebellum	ENSG00000254531	A	6.72684e-06	-0.279278	2.20729e-05	A	-	4	102438310	AP001816.1	1
4:102439470:A:G	GTEx/v8	Brain_Cerebellum	ENSG00000254531	G	9.73392e-06	-0.268657	2.20729e-05	G	-	4	102439470	AP001816.1	1
12:109888158:G:GGCC	GTEx/v8	Brain_Cerebellum	ENSG00000151148	G	4.10685e-05	0.258559	3.09561e-05	NA	NA	12	109888158	UBE3B	1
12:109895168:C:G	GTEx/v8	Brain_Cerebellum	ENSG00000151148	G	9.42249e-05	0.254812	3.09561e-05	G	+	12	109895168	UBE3B	1
12:109896165:C:T	GTEx/v8	Brain_Cerebellum	ENSG00000151148	C	2.72744e-06	0.301955	3.09561e-05	C	+	12	109896165	UBE3B	1
12:109898732:A:G	GTEx/v8	Brain_Cerebellum	ENSG00000151148	G	7.77789e-06	0.286774	3.09561e-05	G	+	12	109898732	UBE3B	1
12:109904318:C:T	GTEx/v8	Brain_Cerebellum	ENSG00000151148	T	9.42249e-05	0.254812	3.09561e-05	T	+	12	109904318	UBE3B	1
12:109905368:A:C	GTEx/v8	Brain_Cerebellum	ENSG00000151148	A	2.59942e-06	0.298524	3.09561e-05	A	+	12	109905368	UBE3B	1
12:109909011:A:G	GTEx/v8	Brain_Cerebellum	ENSG00000151148	G	9.42249e-05	0.254812	3.09561e-05	G	+	12	109909011	UBE3B	1
12:109920071:G:T	GTEx/v8	Brain_Cerebellum	ENSG00000151148	T	0.000111189	0.253811	3.09561e-05	T	+	12	109920071	UBE3B	1
12:109925489:A:G	GTEx/v8	Brain_Cerebellum	ENSG00000151148	G	0.000111189	0.253811	3.09561e-05	G	+	12	109925489	UBE3B	1
12:109937907:C:T	GTEx/v8	Brain_Cerebellum	ENSG00000151148	T	0.000120256	0.25553	3.09561e-05	T	+	12	109937907	UBE3B	1
12:109938857:A:G	GTEx/v8	Brain_Cerebellum	ENSG00000151148	G	0.000120256	0.25553	3.09561e-05	G	+	12	109938857	UBE3B	1
12:109950144:A:G	GTEx/v8	Brain_Cerebellum	ENSG00000151148	G	0.000120256	0.25553	3.09561e-05	G	+	12	109950144	UBE3B	1
12:109960962:C:T	GTEx/v8	Brain_Cerebellum	ENSG00000151148	C	0.000120256	0.25553	3.09561e-05	C	+	12	109960962	UBE3B	1
12:109962795:C:G	GTEx/v8	Brain_Cerebellum	ENSG00000151148	C	8.59928e-05	0.261906	3.09561e-05	C	+	12	109962795	UBE3B	1
12:109965512:C:G	GTEx/v8	Brain_Cerebellum	ENSG00000151148	G	9.61278e-05	0.257598	3.09561e-05	G	+	12	109965512	UBE3B	1
12:109973979:C:G	GTEx/v8	Brain_Cerebellum	ENSG00000151148	C	0.000120256	0.25553	3.09561e-05	C	+	12	109973979	UBE3B	1
12:109974931:C:T	GTEx/v8	Brain_Cerebellum	ENSG00000151148	C	0.000120256	0.25553	3.09561e-05	C	+	12	109974931	UBE3B	1
12:109975211:A:T	GTEx/v8	Brain_Cerebellum	ENSG00000151148	T	9.61278e-05	0.257598	3.09561e-05	T	+	12	109975211	UBE3B	1
12:109984561:A:G	GTEx/v8	Brain_Cerebellum	ENSG00000151148	A	0.000120256	0.25553	3.09561e-05	A	+	12	109984561	UBE3B	1
12:109986918:C:G	GTEx/v8	Brain_Cerebellum	ENSG00000151148	G	5.65399e-06	0.297447	3.09561e-05	G	+	12	109986918	UBE3B	1
12:109986935:A:G	GTEx/v8	Brain_Cerebellum	ENSG00000151148	A	0.000120256	0.25553	3.09561e-05	A	+	12	109986935	UBE3B	1
12:109987838:A:G	GTEx/v8	Brain_Cerebellum	ENSG00000151148	G	0.000120256	0.25553	3.09561e-05	G	+	12	109987838	UBE3B	1
12:109988891:G:T	GTEx/v8	Brain_Cerebellum	ENSG00000151148	G	0.000120256	0.25553	3.09561e-05	G	+	12	109988891	UBE3B	1
12:109991050:A:G	GTEx/v8	Brain_Cerebellum	ENSG00000151148	G	0.000120256	0.25553	3.09561e-05	G	+	12	109991050	UBE3B	1
12:109993603:A:C	GTEx/v8	Brain_Cerebellum	ENSG00000151148	A	0.000120256	0.25553	3.09561e-05	A	+	12	109993603	UBE3B	1
12:109993976:C:G	GTEx/v8	Brain_Cerebellum	ENSG00000151148	G	0.000120256	0.25553	3.09561e-05	G	+	12	109993976	UBE3B	1
12:109994870:A:T	GTEx/v8	Brain_Cerebellum	ENSG00000151148	T	0.000120256	0.25553	3.09561e-05	T	+	12	109994870	UBE3B	1
12:109995097:A:G	GTEx/v8	Brain_Cerebellum	ENSG00000151148	G	0.000120256	0.25553	3.09561e-05	G	+	12	109995097	UBE3B	1
12:109996343:A:C	GTEx/v8	Brain_Cerebellum	ENSG00000151148	A	0.000120256	0.25553	3.09561e-05	A	+	12	109996343	UBE3B	1
12:109997645:C:G	GTEx/v8	Brain_Cerebellum	ENSG00000151148	C	5.69714e-05	0.269719	3.09561e-05	C	+	12	109997645	UBE3B	1
12:109998097:A:G	GTEx/v8	Brain_Cerebellum	ENSG00000151148	G	0.000120256	0.25553	3.09561e-05	G	+	12	109998097	UBE3B	1
12:110000193:C:T	GTEx/v8	Brain_Cerebellum	ENSG00000151148	T	0.000120256	0.25553	3.09561e-05	T	+	12	110000193	UBE3B	1
12:110001195:A:G	GTEx/v8	Brain_Cerebellum	ENSG00000151148	G	0.000120256	0.25553	3.09561e-05	G	+	12	110001195	UBE3B	1
12:110002777:C:T	GTEx/v8	Brain_Cerebellum	ENSG00000151148	T	4.57243e-06	0.293413	3.09561e-05	T	+	12	110002777	UBE3B	1
12:110010866:A:G	GTEx/v8	Brain_Cerebellum	ENSG00000151148	G	1.36866e-06	0.315398	3.09561e-05	G	+	12	110010866	UBE3B	1
12:110013639:G:T	GTEx/v8	Brain_Cerebellum	ENSG00000151148	G	0.000116291	0.253335	3.09561e-05	G	+	12	110013639	UBE3B	1
12:110017125:C:T	GTEx/v8	Brain_Cerebellum	ENSG00000151148	C	1.23122e-06	0.313174	3.09561e-05	C	+	12	110017125	UBE3B	1
12:110026024:G:T	GTEx/v8	Brain_Cerebellum	ENSG00000151148	T	0.000104862	0.257604	3.09561e-05	T	+	12	110026024	UBE3B	1
6:27877446:A:T	GTEx/v8	Brain_Substantia_nigra	ENSG00000235109	A	3.35996e-05	0.729534	3.23998e-05	T	-	6	27877446	ZSCAN31	1
6:27967089:C:T	GTEx/v8	Brain_Substantia_nigra	ENSG00000235109	C	2.58188e-06	0.887611	3.23998e-05	T	-	6	27967089	ZSCAN31	1
6:27998258:A:G	GTEx/v8	Brain_Substantia_nigra	ENSG00000235109	A	2.58188e-06	0.887611	3.23998e-05	G	-	6	27998258	ZSCAN31	1
6:28002388:A:G	GTEx/v8	Brain_Substantia_nigra	ENSG00000235109	A	2.58188e-06	0.887611	3.23998e-05	G	-	6	28002388	ZSCAN31	1
6:28011516:C:T	GTEx/v8	Brain_Substantia_nigra	ENSG00000235109	C	1.66378e-06	0.919248	3.23998e-05	T	-	6	28011516	ZSCAN31	1
6:28011652:C:T	GTEx/v8	Brain_Substantia_nigra	ENSG00000235109	C	1.66378e-06	0.919248	3.23998e-05	T	-	6	28011652	ZSCAN31	1
6:28017103:A:AAAAC	GTEx/v8	Brain_Substantia_nigra	ENSG00000235109	AAAAC	1.12059e-06	0.926477	3.23998e-05	NA	NA	6	28017103	ZSCAN31	1
6:28041667:A:ACC	GTEx/v8	Brain_Substantia_nigra	ENSG00000235109	ACC	4.54222e-07	0.94044	3.23998e-05	NA	NA	6	28041667	ZSCAN31	1
6:28043828:A:G	GTEx/v8	Brain_Substantia_nigra	ENSG00000235109	G	4.54222e-07	0.94044	3.23998e-05	A	-	6	28043828	ZSCAN31	1
6:28052823:A:C	GTEx/v8	Brain_Substantia_nigra	ENSG00000235109	C	4.54222e-07	0.94044	3.23998e-05	A	-	6	28052823	ZSCAN31	1
6:28074526:T:TATTG	GTEx/v8	Brain_Substantia_nigra	ENSG00000235109	T	4.54222e-07	0.94044	3.23998e-05	NA	NA	6	28074526	ZSCAN31	1
6:28079741:A:C	GTEx/v8	Brain_Substantia_nigra	ENSG00000235109	A	4.54222e-07	0.94044	3.23998e-05	C	-	6	28079741	ZSCAN31	1
6:28086883:C:T	GTEx/v8	Brain_Substantia_nigra	ENSG00000235109	C	4.54222e-07	0.94044	3.23998e-05	T	-	6	28086883	ZSCAN31	1
6:28092685:C:T	GTEx/v8	Brain_Substantia_nigra	ENSG00000235109	T	4.54222e-07	0.94044	3.23998e-05	C	-	6	28092685	ZSCAN31	1
6:28097193:A:G	GTEx/v8	Brain_Substantia_nigra	ENSG00000235109	A	4.54222e-07	0.94044	3.23998e-05	G	-	6	28097193	ZSCAN31	1
6:28102378:C:T	GTEx/v8	Brain_Substantia_nigra	ENSG00000235109	T	1.50293e-07	0.980527	3.23998e-05	C	-	6	28102378	ZSCAN31	1
6:28107357:C:T	GTEx/v8	Brain_Substantia_nigra	ENSG00000235109	C	1.50293e-07	0.980527	3.23998e-05	T	-	6	28107357	ZSCAN31	1
6:28126840:C:T	GTEx/v8	Brain_Substantia_nigra	ENSG00000235109	T	1.50293e-07	0.980527	3.23998e-05	C	-	6	28126840	ZSCAN31	1
6:28130411:A:AGAG	GTEx/v8	Brain_Substantia_nigra	ENSG00000235109	A	1.50293e-07	0.980527	3.23998e-05	NA	NA	6	28130411	ZSCAN31	1
6:28132837:A:ACTC	GTEx/v8	Brain_Substantia_nigra	ENSG00000235109	A	3.07112e-07	0.965742	3.23998e-05	NA	NA	6	28132837	ZSCAN31	1
6:28141460:A:G	GTEx/v8	Brain_Substantia_nigra	ENSG00000235109	A	1.50293e-07	0.980527	3.23998e-05	G	-	6	28141460	ZSCAN31	1
6:28143118:A:G	GTEx/v8	Brain_Substantia_nigra	ENSG00000235109	G	1.50293e-07	0.980527	3.23998e-05	A	-	6	28143118	ZSCAN31	1
6:28168343:C:T	GTEx/v8	Brain_Substantia_nigra	ENSG00000235109	T	4.54222e-07	0.94044	3.23998e-05	C	-	6	28168343	ZSCAN31	1
6:28183242:T:TTCTGAGGAA	GTEx/v8	Brain_Substantia_nigra	ENSG00000235109	TTCTGAGGAA	1.49614e-09	1.07572	3.23998e-05	NA	NA	6	28183242	ZSCAN31	1
6:28190830:A:T	GTEx/v8	Brain_Substantia_nigra	ENSG00000235109	A	1.17943e-09	1.08854	3.23998e-05	T	-	6	28190830	ZSCAN31	1
6:28191057:C:T	GTEx/v8	Brain_Substantia_nigra	ENSG00000235109	T	1.17943e-09	1.08854	3.23998e-05	C	-	6	28191057	ZSCAN31	1
6:28203300:A:G	GTEx/v8	Brain_Substantia_nigra	ENSG00000235109	G	1.49614e-09	1.07572	3.23998e-05	A	-	6	28203300	ZSCAN31	1
6:27317016:A:AC	GTEx/v8	Brain_Cerebellum	ENSG00000137185	A	1.07031e-06	0.434127	3.38722e-05	NA	NA	6	27317016	ZSCAN9	1
6:27327000:C:T	GTEx/v8	Brain_Cerebellum	ENSG00000137185	T	1.07031e-06	0.434127	3.38722e-05	C	-	6	27327000	ZSCAN9	1
6:27332891:C:T	GTEx/v8	Brain_Cerebellum	ENSG00000137185	C	3.69818e-06	0.406582	3.38722e-05	T	-	6	27332891	ZSCAN9	1
6:27352750:A:G	GTEx/v8	Brain_Cerebellum	ENSG00000137185	A	1.74433e-06	0.407041	3.38722e-05	G	-	6	27352750	ZSCAN9	1
6:27357414:C:G	GTEx/v8	Brain_Cerebellum	ENSG00000137185	G	1.74433e-06	0.407041	3.38722e-05	C	-	6	27357414	ZSCAN9	1
6:27357978:A:G	GTEx/v8	Brain_Cerebellum	ENSG00000137185	G	1.07031e-06	0.434127	3.38722e-05	A	-	6	27357978	ZSCAN9	1
6:27358166:A:G	GTEx/v8	Brain_Cerebellum	ENSG00000137185	G	1.74433e-06	0.407041	3.38722e-05	A	-	6	27358166	ZSCAN9	1
6:27369704:C:G	GTEx/v8	Brain_Cerebellum	ENSG00000137185	G	5.88214e-07	0.428089	3.38722e-05	C	-	6	27369704	ZSCAN9	1
6:27376162:T:TGAA	GTEx/v8	Brain_Cerebellum	ENSG00000137185	T	5.88214e-07	0.428089	3.38722e-05	NA	NA	6	27376162	ZSCAN9	1
6:27377235:A:G	GTEx/v8	Brain_Cerebellum	ENSG00000137185	G	1.74433e-06	0.407041	3.38722e-05	A	-	6	27377235	ZSCAN9	1
6:27379119:C:T	GTEx/v8	Brain_Cerebellum	ENSG00000137185	T	5.88214e-07	0.428089	3.38722e-05	C	-	6	27379119	ZSCAN9	1
6:27381660:C:T	GTEx/v8	Brain_Cerebellum	ENSG00000137185	C	1.74433e-06	0.407041	3.38722e-05	T	-	6	27381660	ZSCAN9	1
6:27382386:G:T	GTEx/v8	Brain_Cerebellum	ENSG00000137185	T	1.74433e-06	0.407041	3.38722e-05	G	-	6	27382386	ZSCAN9	1
6:27388754:C:T	GTEx/v8	Brain_Cerebellum	ENSG00000137185	C	5.88214e-07	0.428089	3.38722e-05	T	-	6	27388754	ZSCAN9	1
6:27390115:C:G	GTEx/v8	Brain_Cerebellum	ENSG00000137185	C	5.88214e-07	0.428089	3.38722e-05	G	-	6	27390115	ZSCAN9	1
6:27391802:C:T	GTEx/v8	Brain_Cerebellum	ENSG00000137185	T	4.15514e-06	0.38857	3.38722e-05	C	-	6	27391802	ZSCAN9	1
6:27406607:C:G	GTEx/v8	Brain_Cerebellum	ENSG00000137185	G	2.04327e-06	0.400404	3.38722e-05	C	-	6	27406607	ZSCAN9	1
6:27413345:C:T	GTEx/v8	Brain_Cerebellum	ENSG00000137185	T	8.43198e-07	0.418464	3.38722e-05	C	-	6	27413345	ZSCAN9	1
6:27413924:A:G	GTEx/v8	Brain_Cerebellum	ENSG00000137185	G	8.43198e-07	0.418464	3.38722e-05	A	-	6	27413924	ZSCAN9	1
6:27425349:C:T	GTEx/v8	Brain_Cerebellum	ENSG00000137185	C	8.43198e-07	0.418464	3.38722e-05	T	-	6	27425349	ZSCAN9	1
6:27425644:C:G	GTEx/v8	Brain_Cerebellum	ENSG00000137185	C	2.2156e-06	0.435158	3.38722e-05	G	-	6	27425644	ZSCAN9	1
6:27433029:C:T	GTEx/v8	Brain_Cerebellum	ENSG00000137185	T	5.27139e-06	0.377109	3.38722e-05	C	-	6	27433029	ZSCAN9	1
6:27441723:A:T	GTEx/v8	Brain_Cerebellum	ENSG00000137185	A	3.44376e-06	0.381892	3.38722e-05	T	-	6	27441723	ZSCAN9	1
6:27443202:G:T	GTEx/v8	Brain_Cerebellum	ENSG00000137185	T	3.44376e-06	0.381892	3.38722e-05	G	-	6	27443202	ZSCAN9	1
6:27446566:C:T	GTEx/v8	Brain_Cerebellum	ENSG00000137185	C	3.44376e-06	0.381892	3.38722e-05	T	-	6	27446566	ZSCAN9	1
6:27456052:C:CAG	GTEx/v8	Brain_Cerebellum	ENSG00000137185	C	3.44376e-06	0.381892	3.38722e-05	NA	NA	6	27456052	ZSCAN9	1
6:27459923:A:G	GTEx/v8	Brain_Cerebellum	ENSG00000137185	A	3.44376e-06	0.381892	3.38722e-05	G	-	6	27459923	ZSCAN9	1
6:27474715:A:G	GTEx/v8	Brain_Cerebellum	ENSG00000137185	G	3.30025e-07	0.451007	3.38722e-05	A	-	6	27474715	ZSCAN9	1
6:27480526:C:T	GTEx/v8	Brain_Cerebellum	ENSG00000137185	T	3.30025e-07	0.451007	3.38722e-05	C	-	6	27480526	ZSCAN9	1
6:27491299:A:G	GTEx/v8	Brain_Cerebellum	ENSG00000137185	A	7.33543e-05	0.319864	3.38722e-05	G	-	6	27491299	ZSCAN9	1
6:27509493:A:C	GTEx/v8	Brain_Cerebellum	ENSG00000137185	C	3.30025e-07	0.451007	3.38722e-05	A	-	6	27509493	ZSCAN9	1
6:27520752:A:T	GTEx/v8	Brain_Cerebellum	ENSG00000137185	A	3.30025e-07	0.451007	3.38722e-05	T	-	6	27520752	ZSCAN9	1
6:27521096:C:T	GTEx/v8	Brain_Cerebellum	ENSG00000137185	T	4.47885e-07	0.449547	3.38722e-05	C	-	6	27521096	ZSCAN9	1
6:27521856:A:G	GTEx/v8	Brain_Cerebellum	ENSG00000137185	G	1.28982e-06	0.424349	3.38722e-05	A	-	6	27521856	ZSCAN9	1
6:27523298:G:T	GTEx/v8	Brain_Cerebellum	ENSG00000137185	G	3.30025e-07	0.451007	3.38722e-05	T	-	6	27523298	ZSCAN9	1
6:27523869:A:G	GTEx/v8	Brain_Cerebellum	ENSG00000137185	A	1.28982e-06	0.424349	3.38722e-05	G	-	6	27523869	ZSCAN9	1
6:27534528:A:G	GTEx/v8	Brain_Cerebellum	ENSG00000137185	G	3.30025e-07	0.451007	3.38722e-05	A	-	6	27534528	ZSCAN9	1
6:27542282:C:CT	GTEx/v8	Brain_Cerebellum	ENSG00000137185	C	3.30025e-07	0.451007	3.38722e-05	NA	NA	6	27542282	ZSCAN9	1
6:27560805:C:T	GTEx/v8	Brain_Cerebellum	ENSG00000137185	T	3.30025e-07	0.451007	3.38722e-05	C	-	6	27560805	ZSCAN9	1
6:27564879:C:T	GTEx/v8	Brain_Cerebellum	ENSG00000137185	C	3.30025e-07	0.451007	3.38722e-05	T	-	6	27564879	ZSCAN9	1
6:27575268:A:T	GTEx/v8	Brain_Cerebellum	ENSG00000137185	A	5.00771e-07	0.438987	3.38722e-05	T	-	6	27575268	ZSCAN9	1
6:27586220:C:T	GTEx/v8	Brain_Cerebellum	ENSG00000137185	T	5.00771e-07	0.438987	3.38722e-05	C	-	6	27586220	ZSCAN9	1
6:27592003:C:T	GTEx/v8	Brain_Cerebellum	ENSG00000137185	T	4.47885e-07	0.449547	3.38722e-05	C	-	6	27592003	ZSCAN9	1
6:27606716:C:T	GTEx/v8	Brain_Cerebellum	ENSG00000137185	T	5.00771e-07	0.438987	3.38722e-05	C	-	6	27606716	ZSCAN9	1
6:27607660:A:C	GTEx/v8	Brain_Cerebellum	ENSG00000137185	A	5.00771e-07	0.438987	3.38722e-05	C	-	6	27607660	ZSCAN9	1
6:27616843:C:T	GTEx/v8	Brain_Cerebellum	ENSG00000137185	T	3.77877e-07	0.423928	3.38722e-05	C	-	6	27616843	ZSCAN9	1
6:27622084:C:T	GTEx/v8	Brain_Cerebellum	ENSG00000137185	C	5.00771e-07	0.438987	3.38722e-05	T	-	6	27622084	ZSCAN9	1
6:27624640:A:G	GTEx/v8	Brain_Cerebellum	ENSG00000137185	G	5.00771e-07	0.438987	3.38722e-05	A	-	6	27624640	ZSCAN9	1
6:27640246:A:G	GTEx/v8	Brain_Cerebellum	ENSG00000137185	A	5.00771e-07	0.438987	3.38722e-05	G	-	6	27640246	ZSCAN9	1
6:27640989:A:G	GTEx/v8	Brain_Cerebellum	ENSG00000137185	G	5.00771e-07	0.438987	3.38722e-05	NA	NA	6	27640989	ZSCAN9	1
6:27646492:A:G	GTEx/v8	Brain_Cerebellum	ENSG00000137185	G	5.00771e-07	0.438987	3.38722e-05	A	-	6	27646492	ZSCAN9	1
6:27647509:G:T	GTEx/v8	Brain_Cerebellum	ENSG00000137185	T	5.00771e-07	0.438987	3.38722e-05	G	-	6	27647509	ZSCAN9	1
6:27653120:C:T	GTEx/v8	Brain_Cerebellum	ENSG00000137185	T	2.2156e-06	0.435158	3.38722e-05	C	-	6	27653120	ZSCAN9	1
6:27669976:A:G	GTEx/v8	Brain_Cerebellum	ENSG00000137185	G	5.00771e-07	0.438987	3.38722e-05	A	-	6	27669976	ZSCAN9	1
6:27671825:A:G	GTEx/v8	Brain_Cerebellum	ENSG00000137185	A	5.00771e-07	0.438987	3.38722e-05	G	-	6	27671825	ZSCAN9	1
6:27685348:A:G	GTEx/v8	Brain_Cerebellum	ENSG00000137185	G	3.30025e-07	0.451007	3.38722e-05	A	-	6	27685348	ZSCAN9	1
6:27685825:A:G	GTEx/v8	Brain_Cerebellum	ENSG00000137185	A	3.30025e-07	0.451007	3.38722e-05	G	-	6	27685825	ZSCAN9	1
6:27688625:G:T	GTEx/v8	Brain_Cerebellum	ENSG00000137185	T	1.28982e-06	0.424349	3.38722e-05	G	-	6	27688625	ZSCAN9	1
6:27688841:A:C	GTEx/v8	Brain_Cerebellum	ENSG00000137185	C	3.30025e-07	0.451007	3.38722e-05	A	-	6	27688841	ZSCAN9	1
6:27698837:C:T	GTEx/v8	Brain_Cerebellum	ENSG00000137185	T	4.47885e-07	0.449547	3.38722e-05	C	-	6	27698837	ZSCAN9	1
6:27698857:A:G	GTEx/v8	Brain_Cerebellum	ENSG00000137185	G	3.30025e-07	0.451007	3.38722e-05	A	-	6	27698857	ZSCAN9	1
6:27701122:C:T	GTEx/v8	Brain_Cerebellum	ENSG00000137185	C	3.30025e-07	0.451007	3.38722e-05	T	-	6	27701122	ZSCAN9	1
6:27702425:G:T	GTEx/v8	Brain_Cerebellum	ENSG00000137185	T	3.30025e-07	0.451007	3.38722e-05	G	-	6	27702425	ZSCAN9	1
6:27702561:A:G	GTEx/v8	Brain_Cerebellum	ENSG00000137185	G	3.30025e-07	0.451007	3.38722e-05	A	-	6	27702561	ZSCAN9	1
6:27710165:A:C	GTEx/v8	Brain_Cerebellum	ENSG00000137185	C	2.30981e-05	0.351761	3.38722e-05	A	-	6	27710165	ZSCAN9	1
6:27730082:C:T	GTEx/v8	Brain_Cerebellum	ENSG00000137185	T	3.25566e-07	0.450694	3.38722e-05	C	-	6	27730082	ZSCAN9	1
6:27730334:C:T	GTEx/v8	Brain_Cerebellum	ENSG00000137185	C	3.30025e-07	0.451007	3.38722e-05	T	-	6	27730334	ZSCAN9	1
6:27739566:A:T	GTEx/v8	Brain_Cerebellum	ENSG00000137185	A	1.28982e-06	0.424349	3.38722e-05	T	-	6	27739566	ZSCAN9	1
6:27759115:C:G	GTEx/v8	Brain_Cerebellum	ENSG00000137185	C	4.47885e-07	0.449547	3.38722e-05	G	-	6	27759115	ZSCAN9	1
6:27771106:C:T	GTEx/v8	Brain_Cerebellum	ENSG00000137185	C	1.28982e-06	0.424349	3.38722e-05	T	-	6	27771106	ZSCAN9	1
6:27773832:A:T	GTEx/v8	Brain_Cerebellum	ENSG00000137185	A	2.08551e-05	0.318571	3.38722e-05	T	-	6	27773832	ZSCAN9	1
6:27773904:A:G	GTEx/v8	Brain_Cerebellum	ENSG00000137185	A	2.08551e-05	0.318571	3.38722e-05	G	-	6	27773904	ZSCAN9	1
6:27774824:A:G	GTEx/v8	Brain_Cerebellum	ENSG00000137185	A	2.08551e-05	0.318571	3.38722e-05	G	-	6	27774824	ZSCAN9	1
6:27775028:C:T	GTEx/v8	Brain_Cerebellum	ENSG00000137185	T	3.30025e-07	0.451007	3.38722e-05	C	-	6	27775028	ZSCAN9	1
6:27775674:A:G	GTEx/v8	Brain_Cerebellum	ENSG00000137185	G	2.08551e-05	0.318571	3.38722e-05	A	-	6	27775674	ZSCAN9	1
6:27775697:C:G	GTEx/v8	Brain_Cerebellum	ENSG00000137185	C	2.08551e-05	0.318571	3.38722e-05	G	-	6	27775697	ZSCAN9	1
6:27781872:C:G	GTEx/v8	Brain_Cerebellum	ENSG00000137185	C	2.08551e-05	0.318571	3.38722e-05	G	-	6	27781872	ZSCAN9	1
6:27782031:G:T	GTEx/v8	Brain_Cerebellum	ENSG00000137185	G	2.08551e-05	0.318571	3.38722e-05	T	-	6	27782031	ZSCAN9	1
6:27783359:A:G	GTEx/v8	Brain_Cerebellum	ENSG00000137185	G	2.08551e-05	0.318571	3.38722e-05	A	-	6	27783359	ZSCAN9	1
6:27783941:C:T	GTEx/v8	Brain_Cerebellum	ENSG00000137185	T	3.30025e-07	0.451007	3.38722e-05	C	-	6	27783941	ZSCAN9	1
6:27788942:C:T	GTEx/v8	Brain_Cerebellum	ENSG00000137185	T	2.56904e-05	0.308732	3.38722e-05	C	-	6	27788942	ZSCAN9	1
6:27792604:T:TTGTC	GTEx/v8	Brain_Cerebellum	ENSG00000137185	T	1.32945e-05	0.336703	3.38722e-05	NA	NA	6	27792604	ZSCAN9	1
6:27792640:C:T	GTEx/v8	Brain_Cerebellum	ENSG00000137185	T	1.32945e-05	0.336703	3.38722e-05	C	-	6	27792640	ZSCAN9	1
6:27793992:A:G	GTEx/v8	Brain_Cerebellum	ENSG00000137185	A	3.30025e-07	0.451007	3.38722e-05	G	-	6	27793992	ZSCAN9	1
6:27795418:A:G	GTEx/v8	Brain_Cerebellum	ENSG00000137185	A	3.46708e-05	0.321429	3.38722e-05	G	-	6	27795418	ZSCAN9	1
6:27796935:G:T	GTEx/v8	Brain_Cerebellum	ENSG00000137185	T	1.32945e-05	0.336703	3.38722e-05	G	-	6	27796935	ZSCAN9	1
6:27797416:A:C	GTEx/v8	Brain_Cerebellum	ENSG00000137185	A	3.30025e-07	0.451007	3.38722e-05	C	-	6	27797416	ZSCAN9	1
6:27798257:C:T	GTEx/v8	Brain_Cerebellum	ENSG00000137185	C	1.32945e-05	0.336703	3.38722e-05	T	-	6	27798257	ZSCAN9	1
6:27798887:C:G	GTEx/v8	Brain_Cerebellum	ENSG00000137185	G	3.30025e-07	0.451007	3.38722e-05	C	-	6	27798887	ZSCAN9	1
6:27805255:A:C	GTEx/v8	Brain_Cerebellum	ENSG00000137185	C	3.30025e-07	0.451007	3.38722e-05	A	-	6	27805255	ZSCAN9	1
6:27806985:A:G	GTEx/v8	Brain_Cerebellum	ENSG00000137185	G	3.30025e-07	0.451007	3.38722e-05	A	-	6	27806985	ZSCAN9	1
6:27808192:A:G	GTEx/v8	Brain_Cerebellum	ENSG00000137185	G	2.97207e-05	0.322899	3.38722e-05	A	-	6	27808192	ZSCAN9	1
6:27810569:A:G	GTEx/v8	Brain_Cerebellum	ENSG00000137185	G	3.30025e-07	0.451007	3.38722e-05	A	-	6	27810569	ZSCAN9	1
6:27810626:C:T	GTEx/v8	Brain_Cerebellum	ENSG00000137185	C	1.32945e-05	0.336703	3.38722e-05	T	-	6	27810626	ZSCAN9	1
6:27811828:A:G	GTEx/v8	Brain_Cerebellum	ENSG00000137185	A	1.32945e-05	0.336703	3.38722e-05	G	-	6	27811828	ZSCAN9	1
6:27813694:C:T	GTEx/v8	Brain_Cerebellum	ENSG00000137185	C	1.32945e-05	0.336703	3.38722e-05	T	-	6	27813694	ZSCAN9	1
6:27815639:A:G	GTEx/v8	Brain_Cerebellum	ENSG00000137185	G	3.30025e-07	0.451007	3.38722e-05	A	-	6	27815639	ZSCAN9	1
6:27815823:G:T	GTEx/v8	Brain_Cerebellum	ENSG00000137185	G	3.46708e-05	0.321429	3.38722e-05	T	-	6	27815823	ZSCAN9	1
6:27816442:A:G	GTEx/v8	Brain_Cerebellum	ENSG00000137185	G	1.32945e-05	0.336703	3.38722e-05	A	-	6	27816442	ZSCAN9	1
6:27818482:C:G	GTEx/v8	Brain_Cerebellum	ENSG00000137185	G	3.30025e-07	0.451007	3.38722e-05	C	-	6	27818482	ZSCAN9	1
6:27818535:A:G	GTEx/v8	Brain_Cerebellum	ENSG00000137185	G	3.30025e-07	0.451007	3.38722e-05	A	-	6	27818535	ZSCAN9	1
6:27828151:A:T	GTEx/v8	Brain_Cerebellum	ENSG00000137185	A	1.32945e-05	0.336703	3.38722e-05	T	-	6	27828151	ZSCAN9	1
6:27830326:C:T	GTEx/v8	Brain_Cerebellum	ENSG00000137185	T	1.32945e-05	0.336703	3.38722e-05	C	-	6	27830326	ZSCAN9	1
6:27833174:A:G	GTEx/v8	Brain_Cerebellum	ENSG00000137185	G	1.32945e-05	0.336703	3.38722e-05	A	-	6	27833174	ZSCAN9	1
6:27834139:C:G	GTEx/v8	Brain_Cerebellum	ENSG00000137185	G	3.30025e-07	0.451007	3.38722e-05	C	-	6	27834139	ZSCAN9	1
6:27835218:A:G	GTEx/v8	Brain_Cerebellum	ENSG00000137185	A	3.30025e-07	0.451007	3.38722e-05	G	-	6	27835218	ZSCAN9	1
6:27835272:C:T	GTEx/v8	Brain_Cerebellum	ENSG00000137185	C	1.32945e-05	0.336703	3.38722e-05	T	-	6	27835272	ZSCAN9	1
6:27835435:A:G	GTEx/v8	Brain_Cerebellum	ENSG00000137185	G	9.12097e-06	0.3124	3.38722e-05	A	-	6	27835435	ZSCAN9	1
6:27835772:A:G	GTEx/v8	Brain_Cerebellum	ENSG00000137185	G	1.32945e-05	0.336703	3.38722e-05	A	-	6	27835772	ZSCAN9	1
6:27836976:C:T	GTEx/v8	Brain_Cerebellum	ENSG00000137185	T	1.32945e-05	0.336703	3.38722e-05	C	-	6	27836976	ZSCAN9	1
6:27837183:C:T	GTEx/v8	Brain_Cerebellum	ENSG00000137185	C	3.30025e-07	0.451007	3.38722e-05	T	-	6	27837183	ZSCAN9	1
6:27837267:C:T	GTEx/v8	Brain_Cerebellum	ENSG00000137185	C	1.32945e-05	0.336703	3.38722e-05	T	-	6	27837267	ZSCAN9	1
6:27838518:C:CT	GTEx/v8	Brain_Cerebellum	ENSG00000137185	CT	1.32945e-05	0.336703	3.38722e-05	NA	NA	6	27838518	ZSCAN9	1
6:27838764:C:G	GTEx/v8	Brain_Cerebellum	ENSG00000137185	G	1.32945e-05	0.336703	3.38722e-05	C	-	6	27838764	ZSCAN9	1
6:27840926:C:T	GTEx/v8	Brain_Cerebellum	ENSG00000137185	C	4.47885e-07	0.449547	3.38722e-05	T	-	6	27840926	ZSCAN9	1
6:27845129:C:T	GTEx/v8	Brain_Cerebellum	ENSG00000137185	T	1.75824e-05	0.333707	3.38722e-05	C	-	6	27845129	ZSCAN9	1
6:27846744:C:G	GTEx/v8	Brain_Cerebellum	ENSG00000137185	C	3.78185e-05	0.320177	3.38722e-05	G	-	6	27846744	ZSCAN9	1
6:27850714:A:T	GTEx/v8	Brain_Cerebellum	ENSG00000137185	T	3.54762e-05	0.32092	3.38722e-05	A	-	6	27850714	ZSCAN9	1
6:27854301:C:T	GTEx/v8	Brain_Cerebellum	ENSG00000137185	C	3.54762e-05	0.32092	3.38722e-05	T	-	6	27854301	ZSCAN9	1
6:27865902:A:T	GTEx/v8	Brain_Cerebellum	ENSG00000137185	T	4.47885e-07	0.449547	3.38722e-05	A	-	6	27865902	ZSCAN9	1
6:27868792:C:T	GTEx/v8	Brain_Cerebellum	ENSG00000137185	T	1.71814e-07	0.458447	3.38722e-05	C	-	6	27868792	ZSCAN9	1
6:27877446:A:T	GTEx/v8	Brain_Cerebellum	ENSG00000137185	A	0.000337113	0.268473	3.38722e-05	T	-	6	27877446	ZSCAN9	1
6:27879200:A:C	GTEx/v8	Brain_Cerebellum	ENSG00000137185	A	1.71814e-07	0.458447	3.38722e-05	C	-	6	27879200	ZSCAN9	1
6:27879982:A:G	GTEx/v8	Brain_Cerebellum	ENSG00000137185	G	1.71814e-07	0.458447	3.38722e-05	A	-	6	27879982	ZSCAN9	1
6:27884012:C:T	GTEx/v8	Brain_Cerebellum	ENSG00000137185	T	1.71814e-07	0.458447	3.38722e-05	C	-	6	27884012	ZSCAN9	1
6:27896799:A:C	GTEx/v8	Brain_Cerebellum	ENSG00000137185	C	1.71814e-07	0.458447	3.38722e-05	A	-	6	27896799	ZSCAN9	1
6:27905509:C:T	GTEx/v8	Brain_Cerebellum	ENSG00000137185	C	1.71814e-07	0.458447	3.38722e-05	T	-	6	27905509	ZSCAN9	1
6:27912437:A:G	GTEx/v8	Brain_Cerebellum	ENSG00000137185	A	4.05228e-07	0.446802	3.38722e-05	G	-	6	27912437	ZSCAN9	1
6:27914359:A:AAATGAACTGAAGGAGAGGTCCC	GTEx/v8	Brain_Cerebellum	ENSG00000137185	A	1.71814e-07	0.458447	3.38722e-05	NA	NA	6	27914359	ZSCAN9	1
6:27932301:A:G	GTEx/v8	Brain_Cerebellum	ENSG00000137185	A	1.71814e-07	0.458447	3.38722e-05	G	-	6	27932301	ZSCAN9	1
6:27938484:A:G	GTEx/v8	Brain_Cerebellum	ENSG00000137185	G	1.71814e-07	0.458447	3.38722e-05	A	-	6	27938484	ZSCAN9	1
6:27943369:C:T	GTEx/v8	Brain_Cerebellum	ENSG00000137185	T	1.71814e-07	0.458447	3.38722e-05	C	-	6	27943369	ZSCAN9	1
6:27945396:A:G	GTEx/v8	Brain_Cerebellum	ENSG00000137185	A	1.71814e-07	0.458447	3.38722e-05	G	-	6	27945396	ZSCAN9	1
6:27970715:C:T	GTEx/v8	Brain_Cerebellum	ENSG00000137185	C	1.71814e-07	0.458447	3.38722e-05	T	-	6	27970715	ZSCAN9	1
6:27971449:G:GC	GTEx/v8	Brain_Cerebellum	ENSG00000137185	G	1.71814e-07	0.458447	3.38722e-05	NA	NA	6	27971449	ZSCAN9	1
6:27992898:A:G	GTEx/v8	Brain_Cerebellum	ENSG00000137185	A	1.71814e-07	0.458447	3.38722e-05	G	-	6	27992898	ZSCAN9	1
6:27994416:A:T	GTEx/v8	Brain_Cerebellum	ENSG00000137185	T	1.71814e-07	0.458447	3.38722e-05	A	-	6	27994416	ZSCAN9	1
6:28003228:C:G	GTEx/v8	Brain_Cerebellum	ENSG00000137185	G	2.25986e-07	0.454997	3.38722e-05	C	-	6	28003228	ZSCAN9	1
6:28017250:C:T	GTEx/v8	Brain_Cerebellum	ENSG00000137185	T	1.71814e-07	0.458447	3.38722e-05	C	-	6	28017250	ZSCAN9	1
6:28038929:A:G	GTEx/v8	Brain_Cerebellum	ENSG00000137185	A	1.71814e-07	0.458447	3.38722e-05	G	-	6	28038929	ZSCAN9	1
6:28041667:A:ACC	GTEx/v8	Brain_Cerebellum	ENSG00000137185	ACC	0.000261449	0.258557	3.38722e-05	NA	NA	6	28041667	ZSCAN9	1
6:28043828:A:G	GTEx/v8	Brain_Cerebellum	ENSG00000137185	G	0.000334114	0.254873	3.38722e-05	A	-	6	28043828	ZSCAN9	1
6:28052823:A:C	GTEx/v8	Brain_Cerebellum	ENSG00000137185	C	0.000334114	0.254873	3.38722e-05	A	-	6	28052823	ZSCAN9	1
6:28055592:A:AAG	GTEx/v8	Brain_Cerebellum	ENSG00000137185	AAG	1.71814e-07	0.458447	3.38722e-05	NA	NA	6	28055592	ZSCAN9	1
6:28058949:C:G	GTEx/v8	Brain_Cerebellum	ENSG00000137185	C	1.71814e-07	0.458447	3.38722e-05	G	-	6	28058949	ZSCAN9	1
6:28060239:C:T	GTEx/v8	Brain_Cerebellum	ENSG00000137185	C	1.71814e-07	0.458447	3.38722e-05	T	-	6	28060239	ZSCAN9	1
6:28065801:C:T	GTEx/v8	Brain_Cerebellum	ENSG00000137185	C	1.71814e-07	0.458447	3.38722e-05	T	-	6	28065801	ZSCAN9	1
6:28072877:C:CCGACCTGGT	GTEx/v8	Brain_Cerebellum	ENSG00000137185	C	1.71814e-07	0.458447	3.38722e-05	NA	NA	6	28072877	ZSCAN9	1
6:28073881:A:G	GTEx/v8	Brain_Cerebellum	ENSG00000137185	A	1.71814e-07	0.458447	3.38722e-05	G	-	6	28073881	ZSCAN9	1
6:28074526:T:TATTG	GTEx/v8	Brain_Cerebellum	ENSG00000137185	T	0.000261449	0.258557	3.38722e-05	NA	NA	6	28074526	ZSCAN9	1
6:28074901:C:T	GTEx/v8	Brain_Cerebellum	ENSG00000137185	T	1.71814e-07	0.458447	3.38722e-05	C	-	6	28074901	ZSCAN9	1
6:28079598:C:T	GTEx/v8	Brain_Cerebellum	ENSG00000137185	C	1.71814e-07	0.458447	3.38722e-05	T	-	6	28079598	ZSCAN9	1
6:28079741:A:C	GTEx/v8	Brain_Cerebellum	ENSG00000137185	A	0.000334114	0.254873	3.38722e-05	C	-	6	28079741	ZSCAN9	1
6:28080628:A:C	GTEx/v8	Brain_Cerebellum	ENSG00000137185	A	1.71814e-07	0.458447	3.38722e-05	C	-	6	28080628	ZSCAN9	1
6:28081758:C:T	GTEx/v8	Brain_Cerebellum	ENSG00000137185	C	1.71814e-07	0.458447	3.38722e-05	T	-	6	28081758	ZSCAN9	1
6:28086883:C:T	GTEx/v8	Brain_Cerebellum	ENSG00000137185	C	0.000261449	0.258557	3.38722e-05	T	-	6	28086883	ZSCAN9	1
6:28089481:C:T	GTEx/v8	Brain_Cerebellum	ENSG00000137185	T	1.71814e-07	0.458447	3.38722e-05	C	-	6	28089481	ZSCAN9	1
6:28089731:C:T	GTEx/v8	Brain_Cerebellum	ENSG00000137185	T	1.71814e-07	0.458447	3.38722e-05	C	-	6	28089731	ZSCAN9	1
6:28091580:A:G	GTEx/v8	Brain_Cerebellum	ENSG00000137185	G	1.71814e-07	0.458447	3.38722e-05	A	-	6	28091580	ZSCAN9	1
6:28092685:C:T	GTEx/v8	Brain_Cerebellum	ENSG00000137185	T	0.000261449	0.258557	3.38722e-05	C	-	6	28092685	ZSCAN9	1
6:28097193:A:G	GTEx/v8	Brain_Cerebellum	ENSG00000137185	A	0.000261449	0.258557	3.38722e-05	G	-	6	28097193	ZSCAN9	1
6:28114818:G:T	GTEx/v8	Brain_Cerebellum	ENSG00000137185	T	1.71814e-07	0.458447	3.38722e-05	G	-	6	28114818	ZSCAN9	1
6:28119055:C:T	GTEx/v8	Brain_Cerebellum	ENSG00000137185	C	1.71814e-07	0.458447	3.38722e-05	T	-	6	28119055	ZSCAN9	1
6:28124114:C:T	GTEx/v8	Brain_Cerebellum	ENSG00000137185	T	1.71814e-07	0.458447	3.38722e-05	C	-	6	28124114	ZSCAN9	1
6:28129231:C:T	GTEx/v8	Brain_Cerebellum	ENSG00000137185	T	1.71814e-07	0.458447	3.38722e-05	C	-	6	28129231	ZSCAN9	1
6:28129232:C:T	GTEx/v8	Brain_Cerebellum	ENSG00000137185	T	1.71814e-07	0.458447	3.38722e-05	C	-	6	28129232	ZSCAN9	1
6:28130089:C:T	GTEx/v8	Brain_Cerebellum	ENSG00000137185	T	1.71814e-07	0.458447	3.38722e-05	C	-	6	28130089	ZSCAN9	1
6:28130450:A:G	GTEx/v8	Brain_Cerebellum	ENSG00000137185	A	1.71814e-07	0.458447	3.38722e-05	G	-	6	28130450	ZSCAN9	1
6:28133239:A:T	GTEx/v8	Brain_Cerebellum	ENSG00000137185	T	1.71814e-07	0.458447	3.38722e-05	A	-	6	28133239	ZSCAN9	1
6:28134221:C:T	GTEx/v8	Brain_Cerebellum	ENSG00000137185	C	1.71814e-07	0.458447	3.38722e-05	T	-	6	28134221	ZSCAN9	1
6:28139710:A:T	GTEx/v8	Brain_Cerebellum	ENSG00000137185	T	1.71814e-07	0.458447	3.38722e-05	A	-	6	28139710	ZSCAN9	1
6:28141253:G:T	GTEx/v8	Brain_Cerebellum	ENSG00000137185	T	1.71814e-07	0.458447	3.38722e-05	G	-	6	28141253	ZSCAN9	1
6:28144832:C:T	GTEx/v8	Brain_Cerebellum	ENSG00000137185	C	1.3568e-07	0.461725	3.38722e-05	T	-	6	28144832	ZSCAN9	1
6:28150878:C:T	GTEx/v8	Brain_Cerebellum	ENSG00000137185	T	1.71814e-07	0.458447	3.38722e-05	C	-	6	28150878	ZSCAN9	1
6:28168343:C:T	GTEx/v8	Brain_Cerebellum	ENSG00000137185	T	0.000334114	0.254873	3.38722e-05	C	-	6	28168343	ZSCAN9	1
6:28169241:A:G	GTEx/v8	Brain_Cerebellum	ENSG00000137185	A	1.71814e-07	0.458447	3.38722e-05	G	-	6	28169241	ZSCAN9	1
6:28174757:A:G	GTEx/v8	Brain_Cerebellum	ENSG00000137185	A	1.71814e-07	0.458447	3.38722e-05	G	-	6	28174757	ZSCAN9	1
6:28187632:G:T	GTEx/v8	Brain_Cerebellum	ENSG00000137185	G	1.71814e-07	0.458447	3.38722e-05	T	-	6	28187632	ZSCAN9	1
6:28191288:G:T	GTEx/v8	Brain_Cerebellum	ENSG00000137185	T	1.71814e-07	0.458447	3.38722e-05	G	-	6	28191288	ZSCAN9	1
6:28193102:A:C	GTEx/v8	Brain_Cerebellum	ENSG00000137185	A	1.71814e-07	0.458447	3.38722e-05	C	-	6	28193102	ZSCAN9	1
6:28201531:A:G	GTEx/v8	Brain_Cerebellum	ENSG00000137185	A	1.71814e-07	0.458447	3.38722e-05	G	-	6	28201531	ZSCAN9	1
6:28203056:G:T	GTEx/v8	Brain_Cerebellum	ENSG00000137185	G	1.71814e-07	0.458447	3.38722e-05	T	-	6	28203056	ZSCAN9	1
6:28214698:C:T	GTEx/v8	Brain_Cerebellum	ENSG00000137185	T	1.66404e-06	0.38586	3.38722e-05	C	-	6	28214698	ZSCAN9	1
6:28216427:A:AGAAACCTGTC	GTEx/v8	Brain_Cerebellum	ENSG00000137185	AGAAACCTGTC	1.71814e-07	0.458447	3.38722e-05	NA	NA	6	28216427	ZSCAN9	1
6:28225311:C:G	GTEx/v8	Brain_Cerebellum	ENSG00000137185	G	1.71814e-07	0.458447	3.38722e-05	C	-	6	28225311	ZSCAN9	1
6:28238059:C:T	GTEx/v8	Brain_Cerebellum	ENSG00000137185	C	1.71814e-07	0.458447	3.38722e-05	T	-	6	28238059	ZSCAN9	1
6:28250179:C:T	GTEx/v8	Brain_Cerebellum	ENSG00000137185	C	1.71814e-07	0.458447	3.38722e-05	T	-	6	28250179	ZSCAN9	1
6:28250955:A:C	GTEx/v8	Brain_Cerebellum	ENSG00000137185	C	5.54664e-07	0.447644	3.38722e-05	A	-	6	28250955	ZSCAN9	1
6:28257377:C:T	GTEx/v8	Brain_Cerebellum	ENSG00000137185	C	1.71814e-07	0.458447	3.38722e-05	T	-	6	28257377	ZSCAN9	1
6:28258208:A:C	GTEx/v8	Brain_Cerebellum	ENSG00000137185	A	1.71814e-07	0.458447	3.38722e-05	C	-	6	28258208	ZSCAN9	1
6:28265954:A:T	GTEx/v8	Brain_Cerebellum	ENSG00000137185	T	1.71814e-07	0.458447	3.38722e-05	A	-	6	28265954	ZSCAN9	1
6:28268824:A:G	GTEx/v8	Brain_Cerebellum	ENSG00000137185	G	7.12438e-07	0.430418	3.38722e-05	A	-	6	28268824	ZSCAN9	1
6:28271973:A:C	GTEx/v8	Brain_Cerebellum	ENSG00000137185	A	1.71814e-07	0.458447	3.38722e-05	C	-	6	28271973	ZSCAN9	1
6:28277346:A:AT	GTEx/v8	Brain_Cerebellum	ENSG00000137185	A	1.71814e-07	0.458447	3.38722e-05	NA	NA	6	28277346	ZSCAN9	1
6:28277671:G:T	GTEx/v8	Brain_Cerebellum	ENSG00000137185	G	1.71814e-07	0.458447	3.38722e-05	T	-	6	28277671	ZSCAN9	1
6:28278688:A:G	GTEx/v8	Brain_Cerebellum	ENSG00000137185	A	1.71814e-07	0.458447	3.38722e-05	G	-	6	28278688	ZSCAN9	1
6:28281541:C:T	GTEx/v8	Brain_Cerebellum	ENSG00000137185	T	1.71814e-07	0.458447	3.38722e-05	C	-	6	28281541	ZSCAN9	1
6:28281894:A:G	GTEx/v8	Brain_Cerebellum	ENSG00000137185	A	1.71814e-07	0.458447	3.38722e-05	G	-	6	28281894	ZSCAN9	1
6:28285985:A:G	GTEx/v8	Brain_Cerebellum	ENSG00000137185	A	1.71814e-07	0.458447	3.38722e-05	G	-	6	28285985	ZSCAN9	1
6:28290328:G:T	GTEx/v8	Brain_Cerebellum	ENSG00000137185	G	1.71814e-07	0.458447	3.38722e-05	T	-	6	28290328	ZSCAN9	1
6:28290647:C:T	GTEx/v8	Brain_Cerebellum	ENSG00000137185	C	1.71814e-07	0.458447	3.38722e-05	T	-	6	28290647	ZSCAN9	1
6:28293408:G:GC	GTEx/v8	Brain_Cerebellum	ENSG00000137185	GC	1.71814e-07	0.458447	3.38722e-05	NA	NA	6	28293408	ZSCAN9	1
6:28301099:A:G	GTEx/v8	Brain_Cerebellum	ENSG00000137185	G	1.87894e-05	0.337839	3.38722e-05	A	-	6	28301099	ZSCAN9	1
6:28301195:A:G	GTEx/v8	Brain_Cerebellum	ENSG00000137185	G	2.44923e-06	0.378753	3.38722e-05	A	-	6	28301195	ZSCAN9	1
6:28304384:A:C	GTEx/v8	Brain_Cerebellum	ENSG00000137185	C	1.71814e-07	0.458447	3.38722e-05	A	-	6	28304384	ZSCAN9	1
6:28305508:A:G	GTEx/v8	Brain_Cerebellum	ENSG00000137185	A	1.71814e-07	0.458447	3.38722e-05	G	-	6	28305508	ZSCAN9	1
6:28306671:C:T	GTEx/v8	Brain_Cerebellum	ENSG00000137185	C	1.71814e-07	0.458447	3.38722e-05	T	-	6	28306671	ZSCAN9	1
6:28314880:C:T	GTEx/v8	Brain_Cerebellum	ENSG00000137185	T	1.71814e-07	0.458447	3.38722e-05	C	-	6	28314880	ZSCAN9	1
6:28318331:G:T	GTEx/v8	Brain_Cerebellum	ENSG00000137185	T	1.71814e-07	0.458447	3.38722e-05	G	-	6	28318331	ZSCAN9	1
6:28323702:A:G	GTEx/v8	Brain_Cerebellum	ENSG00000137185	A	1.71814e-07	0.458447	3.38722e-05	G	-	6	28323702	ZSCAN9	1
6:28324378:C:T	GTEx/v8	Brain_Cerebellum	ENSG00000137185	T	1.71814e-07	0.458447	3.38722e-05	C	-	6	28324378	ZSCAN9	1
6:28326294:G:GCAGAACCCA	GTEx/v8	Brain_Cerebellum	ENSG00000137185	G	1.71814e-07	0.458447	3.38722e-05	NA	NA	6	28326294	ZSCAN9	1
6:28332141:A:G	GTEx/v8	Brain_Cerebellum	ENSG00000137185	A	1.71814e-07	0.458447	3.38722e-05	G	-	6	28332141	ZSCAN9	1
6:28345282:C:T	GTEx/v8	Brain_Cerebellum	ENSG00000137185	T	1.71814e-07	0.458447	3.38722e-05	C	-	6	28345282	ZSCAN9	1
6:28349698:A:G	GTEx/v8	Brain_Cerebellum	ENSG00000137185	G	1.71814e-07	0.458447	3.38722e-05	A	-	6	28349698	ZSCAN9	1
6:28354835:C:G	GTEx/v8	Brain_Cerebellum	ENSG00000137185	G	1.71814e-07	0.458447	3.38722e-05	C	-	6	28354835	ZSCAN9	1
6:28357807:C:T	GTEx/v8	Brain_Cerebellum	ENSG00000137185	T	1.71814e-07	0.458447	3.38722e-05	C	-	6	28357807	ZSCAN9	1
6:28358009:A:T	GTEx/v8	Brain_Cerebellum	ENSG00000137185	A	1.71814e-07	0.458447	3.38722e-05	T	-	6	28358009	ZSCAN9	1
6:28359632:G:T	GTEx/v8	Brain_Cerebellum	ENSG00000137185	G	1.71814e-07	0.458447	3.38722e-05	T	-	6	28359632	ZSCAN9	1
6:28360659:C:G	GTEx/v8	Brain_Cerebellum	ENSG00000137185	C	1.71814e-07	0.458447	3.38722e-05	G	-	6	28360659	ZSCAN9	1
6:28362309:A:G	GTEx/v8	Brain_Cerebellum	ENSG00000137185	A	1.71814e-07	0.458447	3.38722e-05	G	-	6	28362309	ZSCAN9	1
6:28364232:A:G	GTEx/v8	Brain_Cerebellum	ENSG00000137185	A	1.71814e-07	0.458447	3.38722e-05	G	-	6	28364232	ZSCAN9	1
6:28366151:A:G	GTEx/v8	Brain_Cerebellum	ENSG00000137185	G	1.71814e-07	0.458447	3.38722e-05	A	-	6	28366151	ZSCAN9	1
6:28368508:C:G	GTEx/v8	Brain_Cerebellum	ENSG00000137185	C	1.71814e-07	0.458447	3.38722e-05	G	-	6	28368508	ZSCAN9	1
6:28394680:C:T	GTEx/v8	Brain_Cerebellum	ENSG00000137185	T	1.71814e-07	0.458447	3.38722e-05	C	-	6	28394680	ZSCAN9	1
6:28397676:A:AAC	GTEx/v8	Brain_Cerebellum	ENSG00000137185	A	1.71814e-07	0.458447	3.38722e-05	NA	NA	6	28397676	ZSCAN9	1
6:28411941:C:G	GTEx/v8	Brain_Cerebellum	ENSG00000137185	C	1.71814e-07	0.458447	3.38722e-05	G	-	6	28411941	ZSCAN9	1
6:28436014:T:TAAACATA	GTEx/v8	Brain_Cerebellum	ENSG00000137185	T	1.71814e-07	0.458447	3.38722e-05	NA	NA	6	28436014	ZSCAN9	1
6:28436145:C:T	GTEx/v8	Brain_Cerebellum	ENSG00000137185	C	1.71814e-07	0.458447	3.38722e-05	T	-	6	28436145	ZSCAN9	1
6:28437763:A:AGAG	GTEx/v8	Brain_Cerebellum	ENSG00000137185	A	1.71814e-07	0.458447	3.38722e-05	NA	NA	6	28437763	ZSCAN9	1
6:28453618:G:T	GTEx/v8	Brain_Cerebellum	ENSG00000137185	G	1.71814e-07	0.458447	3.38722e-05	T	-	6	28453618	ZSCAN9	1
6:28482917:C:T	GTEx/v8	Brain_Cerebellum	ENSG00000137185	C	1.71814e-07	0.458447	3.38722e-05	T	-	6	28482917	ZSCAN9	1
6:28562247:T:TG	GTEx/v8	Brain_Cerebellum	ENSG00000137185	T	5.88483e-08	0.481185	3.38722e-05	NA	NA	6	28562247	ZSCAN9	1
6:28576143:A:T	GTEx/v8	Brain_Cerebellum	ENSG00000137185	A	5.88483e-08	0.481185	3.38722e-05	T	-	6	28576143	ZSCAN9	1
6:28619353:A:G	GTEx/v8	Brain_Cerebellum	ENSG00000137185	G	1.86397e-07	0.469021	3.38722e-05	A	-	6	28619353	ZSCAN9	1
6:28630691:A:G	GTEx/v8	Brain_Cerebellum	ENSG00000137185	A	5.88483e-08	0.481185	3.38722e-05	G	-	6	28630691	ZSCAN9	1
6:28667669:A:G	GTEx/v8	Brain_Cerebellum	ENSG00000137185	G	5.88483e-08	0.481185	3.38722e-05	A	-	6	28667669	ZSCAN9	1
6:28671343:C:G	GTEx/v8	Brain_Cerebellum	ENSG00000137185	C	2.73133e-07	-0.402112	3.38722e-05	C	-	6	28671343	ZSCAN9	1
6:28673434:A:G	GTEx/v8	Brain_Cerebellum	ENSG00000137185	A	1.43056e-08	0.506352	3.38722e-05	G	-	6	28673434	ZSCAN9	1
6:28673998:A:G	GTEx/v8	Brain_Cerebellum	ENSG00000137185	G	8.73248e-07	-0.417901	3.38722e-05	G	-	6	28673998	ZSCAN9	1
6:28678357:C:T	GTEx/v8	Brain_Cerebellum	ENSG00000137185	C	1.10095e-05	-0.309513	3.38722e-05	C	-	6	28678357	ZSCAN9	1
6:28681415:A:G	GTEx/v8	Brain_Cerebellum	ENSG00000137185	A	1.43056e-08	0.506352	3.38722e-05	G	-	6	28681415	ZSCAN9	1
6:28682442:C:T	GTEx/v8	Brain_Cerebellum	ENSG00000137185	C	0.000135079	-0.2938	3.38722e-05	C	-	6	28682442	ZSCAN9	1
6:28682725:A:G	GTEx/v8	Brain_Cerebellum	ENSG00000137185	A	2.73133e-07	-0.402112	3.38722e-05	A	-	6	28682725	ZSCAN9	1
6:28696063:A:C	GTEx/v8	Brain_Cerebellum	ENSG00000137185	C	2.73133e-07	-0.402112	3.38722e-05	C	-	6	28696063	ZSCAN9	1
6:28701492:C:G	GTEx/v8	Brain_Cerebellum	ENSG00000137185	C	2.73133e-07	-0.402112	3.38722e-05	C	-	6	28701492	ZSCAN9	1
6:28705074:G:T	GTEx/v8	Brain_Cerebellum	ENSG00000137185	T	2.73133e-07	0.402112	3.38722e-05	G	-	6	28705074	ZSCAN9	1
6:28709151:G:GGTT	GTEx/v8	Brain_Cerebellum	ENSG00000137185	G	6.11237e-06	0.364241	3.38722e-05	NA	NA	6	28709151	ZSCAN9	1
6:28712663:A:G	GTEx/v8	Brain_Cerebellum	ENSG00000137185	G	1.57147e-06	0.412838	3.38722e-05	A	-	6	28712663	ZSCAN9	1
6:28713725:C:G	GTEx/v8	Brain_Cerebellum	ENSG00000137185	C	1.57147e-06	0.412838	3.38722e-05	G	-	6	28713725	ZSCAN9	1
6:28713847:C:T	GTEx/v8	Brain_Cerebellum	ENSG00000137185	T	1.57147e-06	0.412838	3.38722e-05	C	-	6	28713847	ZSCAN9	1
6:28715566:A:G	GTEx/v8	Brain_Cerebellum	ENSG00000137185	A	1.57147e-06	0.412838	3.38722e-05	G	-	6	28715566	ZSCAN9	1
6:28716854:A:T	GTEx/v8	Brain_Cerebellum	ENSG00000137185	T	1.57147e-06	0.412838	3.38722e-05	A	-	6	28716854	ZSCAN9	1
6:28717178:C:G	GTEx/v8	Brain_Cerebellum	ENSG00000137185	C	1.57147e-06	0.412838	3.38722e-05	G	-	6	28717178	ZSCAN9	1
6:28723421:C:T	GTEx/v8	Brain_Cerebellum	ENSG00000137185	T	1.57147e-06	0.412838	3.38722e-05	C	-	6	28723421	ZSCAN9	1
6:28723841:A:C	GTEx/v8	Brain_Cerebellum	ENSG00000137185	C	1.57147e-06	0.412838	3.38722e-05	A	-	6	28723841	ZSCAN9	1
6:28723949:C:T	GTEx/v8	Brain_Cerebellum	ENSG00000137185	C	1.57147e-06	0.412838	3.38722e-05	T	-	6	28723949	ZSCAN9	1
6:28723960:C:T	GTEx/v8	Brain_Cerebellum	ENSG00000137185	T	1.57147e-06	0.412838	3.38722e-05	C	-	6	28723960	ZSCAN9	1
6:28724082:A:T	GTEx/v8	Brain_Cerebellum	ENSG00000137185	T	1.57147e-06	0.412838	3.38722e-05	A	-	6	28724082	ZSCAN9	1
6:28726815:C:T	GTEx/v8	Brain_Cerebellum	ENSG00000137185	T	1.57147e-06	0.412838	3.38722e-05	C	-	6	28726815	ZSCAN9	1
6:28727121:A:G	GTEx/v8	Brain_Cerebellum	ENSG00000137185	A	1.43056e-08	0.506352	3.38722e-05	G	-	6	28727121	ZSCAN9	1
6:28727343:A:G	GTEx/v8	Brain_Cerebellum	ENSG00000137185	G	1.57147e-06	0.412838	3.38722e-05	A	-	6	28727343	ZSCAN9	1
6:28731188:G:T	GTEx/v8	Brain_Cerebellum	ENSG00000137185	G	1.57147e-06	0.412838	3.38722e-05	T	-	6	28731188	ZSCAN9	1
6:28732514:A:G	GTEx/v8	Brain_Cerebellum	ENSG00000137185	G	1.57147e-06	0.412838	3.38722e-05	A	-	6	28732514	ZSCAN9	1
6:28734676:A:G	GTEx/v8	Brain_Cerebellum	ENSG00000137185	A	1.57147e-06	0.412838	3.38722e-05	G	-	6	28734676	ZSCAN9	1
6:28734987:C:CAA	GTEx/v8	Brain_Cerebellum	ENSG00000137185	C	1.43056e-08	0.506352	3.38722e-05	NA	NA	6	28734987	ZSCAN9	1
6:28736201:A:G	GTEx/v8	Brain_Cerebellum	ENSG00000137185	A	1.57147e-06	0.412838	3.38722e-05	G	-	6	28736201	ZSCAN9	1
6:28736988:A:G	GTEx/v8	Brain_Cerebellum	ENSG00000137185	G	1.57147e-06	0.412838	3.38722e-05	A	-	6	28736988	ZSCAN9	1
6:28737054:A:G	GTEx/v8	Brain_Cerebellum	ENSG00000137185	G	1.57147e-06	0.412838	3.38722e-05	A	-	6	28737054	ZSCAN9	1
6:28738429:G:T	GTEx/v8	Brain_Cerebellum	ENSG00000137185	T	1.57147e-06	0.412838	3.38722e-05	G	-	6	28738429	ZSCAN9	1
6:28741734:A:C	GTEx/v8	Brain_Cerebellum	ENSG00000137185	A	1.11896e-07	0.465551	3.38722e-05	C	-	6	28741734	ZSCAN9	1
6:28742086:C:G	GTEx/v8	Brain_Cerebellum	ENSG00000137185	C	1.57147e-06	0.412838	3.38722e-05	G	-	6	28742086	ZSCAN9	1
6:28742850:A:G	GTEx/v8	Brain_Cerebellum	ENSG00000137185	A	1.57147e-06	0.412838	3.38722e-05	G	-	6	28742850	ZSCAN9	1
6:28745452:A:G	GTEx/v8	Brain_Cerebellum	ENSG00000137185	A	1.57147e-06	0.412838	3.38722e-05	G	-	6	28745452	ZSCAN9	1
6:28746171:A:G	GTEx/v8	Brain_Cerebellum	ENSG00000137185	A	1.57147e-06	0.412838	3.38722e-05	G	-	6	28746171	ZSCAN9	1
6:28748281:C:T	GTEx/v8	Brain_Cerebellum	ENSG00000137185	T	1.57147e-06	0.412838	3.38722e-05	C	-	6	28748281	ZSCAN9	1
6:28751041:G:T	GTEx/v8	Brain_Cerebellum	ENSG00000137185	T	1.57147e-06	0.412838	3.38722e-05	G	-	6	28751041	ZSCAN9	1
6:28753646:C:T	GTEx/v8	Brain_Cerebellum	ENSG00000137185	T	1.57147e-06	0.412838	3.38722e-05	C	-	6	28753646	ZSCAN9	1
6:28754431:A:AT	GTEx/v8	Brain_Cerebellum	ENSG00000137185	A	1.57147e-06	0.412838	3.38722e-05	NA	NA	6	28754431	ZSCAN9	1
6:28756008:A:T	GTEx/v8	Brain_Cerebellum	ENSG00000137185	T	1.57147e-06	0.412838	3.38722e-05	A	-	6	28756008	ZSCAN9	1
6:28756088:C:T	GTEx/v8	Brain_Cerebellum	ENSG00000137185	T	1.57147e-06	0.412838	3.38722e-05	C	-	6	28756088	ZSCAN9	1
6:28756902:C:T	GTEx/v8	Brain_Cerebellum	ENSG00000137185	T	1.57147e-06	0.412838	3.38722e-05	C	-	6	28756902	ZSCAN9	1
6:28757489:C:T	GTEx/v8	Brain_Cerebellum	ENSG00000137185	C	1.57147e-06	0.412838	3.38722e-05	T	-	6	28757489	ZSCAN9	1
6:28757555:C:G	GTEx/v8	Brain_Cerebellum	ENSG00000137185	G	1.57147e-06	0.412838	3.38722e-05	C	-	6	28757555	ZSCAN9	1
6:28764103:A:T	GTEx/v8	Brain_Cerebellum	ENSG00000137185	A	1.57147e-06	0.412838	3.38722e-05	T	-	6	28764103	ZSCAN9	1
6:28765098:C:G	GTEx/v8	Brain_Cerebellum	ENSG00000137185	G	3.45784e-07	0.443323	3.38722e-05	C	-	6	28765098	ZSCAN9	1
6:28765346:C:G	GTEx/v8	Brain_Cerebellum	ENSG00000137185	C	1.57147e-06	0.412838	3.38722e-05	G	-	6	28765346	ZSCAN9	1
6:28767482:A:C	GTEx/v8	Brain_Cerebellum	ENSG00000137185	A	1.57147e-06	0.412838	3.38722e-05	C	-	6	28767482	ZSCAN9	1
6:28768267:A:G	GTEx/v8	Brain_Cerebellum	ENSG00000137185	A	1.57147e-06	0.412838	3.38722e-05	G	-	6	28768267	ZSCAN9	1
6:28768698:C:T	GTEx/v8	Brain_Cerebellum	ENSG00000137185	T	1.57147e-06	0.412838	3.38722e-05	C	-	6	28768698	ZSCAN9	1
6:28768932:C:T	GTEx/v8	Brain_Cerebellum	ENSG00000137185	T	1.57147e-06	0.412838	3.38722e-05	C	-	6	28768932	ZSCAN9	1
6:28773355:G:T	GTEx/v8	Brain_Cerebellum	ENSG00000137185	T	1.57147e-06	0.412838	3.38722e-05	G	-	6	28773355	ZSCAN9	1
6:28775564:A:G	GTEx/v8	Brain_Cerebellum	ENSG00000137185	A	1.57147e-06	0.412838	3.38722e-05	G	-	6	28775564	ZSCAN9	1
6:28776117:A:G	GTEx/v8	Brain_Cerebellum	ENSG00000137185	A	1.57147e-06	0.412838	3.38722e-05	G	-	6	28776117	ZSCAN9	1
6:28776317:C:T	GTEx/v8	Brain_Cerebellum	ENSG00000137185	C	1.57147e-06	0.412838	3.38722e-05	T	-	6	28776317	ZSCAN9	1
6:28777570:T:TC	GTEx/v8	Brain_Cerebellum	ENSG00000137185	TC	3.27412e-06	0.398254	3.38722e-05	NA	NA	6	28777570	ZSCAN9	1
6:28778723:C:T	GTEx/v8	Brain_Cerebellum	ENSG00000137185	T	1.43056e-08	0.506352	3.38722e-05	C	-	6	28778723	ZSCAN9	1
6:28779878:G:T	GTEx/v8	Brain_Cerebellum	ENSG00000137185	G	1.57147e-06	0.412838	3.38722e-05	T	-	6	28779878	ZSCAN9	1
6:28782160:A:G	GTEx/v8	Brain_Cerebellum	ENSG00000137185	A	1.57147e-06	0.412838	3.38722e-05	G	-	6	28782160	ZSCAN9	1
6:28782310:C:T	GTEx/v8	Brain_Cerebellum	ENSG00000137185	C	1.57147e-06	0.412838	3.38722e-05	T	-	6	28782310	ZSCAN9	1
6:28787384:C:T	GTEx/v8	Brain_Cerebellum	ENSG00000137185	C	1.57147e-06	0.412838	3.38722e-05	T	-	6	28787384	ZSCAN9	1
6:28788769:A:G	GTEx/v8	Brain_Cerebellum	ENSG00000137185	A	1.59275e-06	0.415307	3.38722e-05	G	-	6	28788769	ZSCAN9	1
6:28792030:A:G	GTEx/v8	Brain_Cerebellum	ENSG00000137185	A	1.43056e-08	0.506352	3.38722e-05	G	-	6	28792030	ZSCAN9	1
6:28793904:G:T	GTEx/v8	Brain_Cerebellum	ENSG00000137185	T	1.43056e-08	0.506352	3.38722e-05	G	-	6	28793904	ZSCAN9	1
6:28793915:C:T	GTEx/v8	Brain_Cerebellum	ENSG00000137185	C	1.57147e-06	0.412838	3.38722e-05	T	-	6	28793915	ZSCAN9	1
6:28795856:A:T	GTEx/v8	Brain_Cerebellum	ENSG00000137185	T	1.57147e-06	0.412838	3.38722e-05	A	-	6	28795856	ZSCAN9	1
6:28796071:C:G	GTEx/v8	Brain_Cerebellum	ENSG00000137185	C	0.000109063	0.292829	3.38722e-05	G	-	6	28796071	ZSCAN9	1
6:28799155:A:T	GTEx/v8	Brain_Cerebellum	ENSG00000137185	T	1.57147e-06	0.412838	3.38722e-05	NA	NA	6	28799155	ZSCAN9	1
6:28799388:G:T	GTEx/v8	Brain_Cerebellum	ENSG00000137185	G	1.57147e-06	0.412838	3.38722e-05	NA	NA	6	28799388	ZSCAN9	1
6:28801168:A:G	GTEx/v8	Brain_Cerebellum	ENSG00000137185	A	1.57147e-06	0.412838	3.38722e-05	G	-	6	28801168	ZSCAN9	1
6:28802149:A:G	GTEx/v8	Brain_Cerebellum	ENSG00000137185	A	1.57147e-06	0.412838	3.38722e-05	G	-	6	28802149	ZSCAN9	1
6:28803291:C:T	GTEx/v8	Brain_Cerebellum	ENSG00000137185	T	1.57147e-06	0.412838	3.38722e-05	C	-	6	28803291	ZSCAN9	1
6:28803504:C:T	GTEx/v8	Brain_Cerebellum	ENSG00000137185	C	1.57147e-06	0.412838	3.38722e-05	T	-	6	28803504	ZSCAN9	1
6:28803633:A:T	GTEx/v8	Brain_Cerebellum	ENSG00000137185	T	1.57147e-06	0.412838	3.38722e-05	A	-	6	28803633	ZSCAN9	1
6:28804688:A:G	GTEx/v8	Brain_Cerebellum	ENSG00000137185	A	1.57147e-06	0.412838	3.38722e-05	G	-	6	28804688	ZSCAN9	1
6:28806303:C:G	GTEx/v8	Brain_Cerebellum	ENSG00000137185	C	1.57147e-06	0.412838	3.38722e-05	G	-	6	28806303	ZSCAN9	1
6:28808992:A:G	GTEx/v8	Brain_Cerebellum	ENSG00000137185	G	1.57147e-06	0.412838	3.38722e-05	A	-	6	28808992	ZSCAN9	1
6:28809038:G:T	GTEx/v8	Brain_Cerebellum	ENSG00000137185	G	1.57147e-06	0.412838	3.38722e-05	T	-	6	28809038	ZSCAN9	1
6:28809050:C:G	GTEx/v8	Brain_Cerebellum	ENSG00000137185	C	1.43056e-08	0.506352	3.38722e-05	G	-	6	28809050	ZSCAN9	1
6:28809598:C:T	GTEx/v8	Brain_Cerebellum	ENSG00000137185	C	1.57147e-06	0.412838	3.38722e-05	T	-	6	28809598	ZSCAN9	1
6:28814446:C:T	GTEx/v8	Brain_Cerebellum	ENSG00000137185	C	1.57147e-06	0.412838	3.38722e-05	T	-	6	28814446	ZSCAN9	1
6:28817590:C:T	GTEx/v8	Brain_Cerebellum	ENSG00000137185	T	1.57147e-06	0.412838	3.38722e-05	C	-	6	28817590	ZSCAN9	1
6:28817897:C:T	GTEx/v8	Brain_Cerebellum	ENSG00000137185	C	1.57147e-06	0.412838	3.38722e-05	T	-	6	28817897	ZSCAN9	1
6:28819880:A:G	GTEx/v8	Brain_Cerebellum	ENSG00000137185	G	1.57147e-06	0.412838	3.38722e-05	A	-	6	28819880	ZSCAN9	1
6:28821676:A:G	GTEx/v8	Brain_Cerebellum	ENSG00000137185	A	1.57147e-06	0.412838	3.38722e-05	G	-	6	28821676	ZSCAN9	1
6:28821735:C:T	GTEx/v8	Brain_Cerebellum	ENSG00000137185	C	1.57147e-06	0.412838	3.38722e-05	NA	NA	6	28821735	ZSCAN9	1
6:28823999:A:C	GTEx/v8	Brain_Cerebellum	ENSG00000137185	A	1.57147e-06	0.412838	3.38722e-05	C	-	6	28823999	ZSCAN9	1
6:28824397:A:T	GTEx/v8	Brain_Cerebellum	ENSG00000137185	A	1.57147e-06	0.412838	3.38722e-05	T	-	6	28824397	ZSCAN9	1
6:28824974:C:T	GTEx/v8	Brain_Cerebellum	ENSG00000137185	T	1.43056e-08	0.506352	3.38722e-05	C	-	6	28824974	ZSCAN9	1
6:28825571:A:G	GTEx/v8	Brain_Cerebellum	ENSG00000137185	A	1.57147e-06	0.412838	3.38722e-05	G	-	6	28825571	ZSCAN9	1
6:28825573:A:G	GTEx/v8	Brain_Cerebellum	ENSG00000137185	A	1.57147e-06	0.412838	3.38722e-05	G	-	6	28825573	ZSCAN9	1
6:28827879:C:T	GTEx/v8	Brain_Cerebellum	ENSG00000137185	T	1.57147e-06	0.412838	3.38722e-05	C	-	6	28827879	ZSCAN9	1
6:28828393:T:TCTAAC	GTEx/v8	Brain_Cerebellum	ENSG00000137185	T	1.57147e-06	0.412838	3.38722e-05	NA	NA	6	28828393	ZSCAN9	1
6:28829637:C:G	GTEx/v8	Brain_Cerebellum	ENSG00000137185	C	1.57147e-06	0.412838	3.38722e-05	G	-	6	28829637	ZSCAN9	1
6:28831021:G:T	GTEx/v8	Brain_Cerebellum	ENSG00000137185	G	1.43056e-08	0.506352	3.38722e-05	T	-	6	28831021	ZSCAN9	1
6:28831611:C:T	GTEx/v8	Brain_Cerebellum	ENSG00000137185	T	1.43056e-08	0.506352	3.38722e-05	C	-	6	28831611	ZSCAN9	1
6:28832788:A:G	GTEx/v8	Brain_Cerebellum	ENSG00000137185	G	2.73133e-07	0.402112	3.38722e-05	A	-	6	28832788	ZSCAN9	1
6:28833101:G:T	GTEx/v8	Brain_Cerebellum	ENSG00000137185	G	1.57147e-06	0.412838	3.38722e-05	T	-	6	28833101	ZSCAN9	1
6:28833143:G:GATTT	GTEx/v8	Brain_Cerebellum	ENSG00000137185	G	1.57147e-06	0.412838	3.38722e-05	NA	NA	6	28833143	ZSCAN9	1
6:28837343:A:AC	GTEx/v8	Brain_Cerebellum	ENSG00000137185	A	1.57147e-06	0.412838	3.38722e-05	NA	NA	6	28837343	ZSCAN9	1
6:28837437:C:T	GTEx/v8	Brain_Cerebellum	ENSG00000137185	T	1.57147e-06	0.412838	3.38722e-05	C	-	6	28837437	ZSCAN9	1
6:28837805:A:G	GTEx/v8	Brain_Cerebellum	ENSG00000137185	A	1.57147e-06	0.412838	3.38722e-05	G	-	6	28837805	ZSCAN9	1
6:28838629:C:T	GTEx/v8	Brain_Cerebellum	ENSG00000137185	C	1.57147e-06	0.412838	3.38722e-05	T	-	6	28838629	ZSCAN9	1
6:28839353:A:C	GTEx/v8	Brain_Cerebellum	ENSG00000137185	A	1.57147e-06	0.412838	3.38722e-05	C	-	6	28839353	ZSCAN9	1
6:28839403:A:G	GTEx/v8	Brain_Cerebellum	ENSG00000137185	A	1.57147e-06	0.412838	3.38722e-05	G	-	6	28839403	ZSCAN9	1
6:28839529:C:T	GTEx/v8	Brain_Cerebellum	ENSG00000137185	C	1.57147e-06	0.412838	3.38722e-05	T	-	6	28839529	ZSCAN9	1
6:28839709:A:G	GTEx/v8	Brain_Cerebellum	ENSG00000137185	G	2.55794e-06	0.406714	3.38722e-05	A	-	6	28839709	ZSCAN9	1
6:28839798:A:G	GTEx/v8	Brain_Cerebellum	ENSG00000137185	A	1.57147e-06	0.412838	3.38722e-05	G	-	6	28839798	ZSCAN9	1
6:28839899:C:T	GTEx/v8	Brain_Cerebellum	ENSG00000137185	C	1.57147e-06	0.412838	3.38722e-05	T	-	6	28839899	ZSCAN9	1
6:28839908:A:G	GTEx/v8	Brain_Cerebellum	ENSG00000137185	A	8.24357e-06	0.385	3.38722e-05	G	-	6	28839908	ZSCAN9	1
6:28840184:A:G	GTEx/v8	Brain_Cerebellum	ENSG00000137185	A	2.74137e-07	0.456099	3.38722e-05	NA	NA	6	28840184	ZSCAN9	1
6:28846924:C:CT	GTEx/v8	Brain_Cerebellum	ENSG00000137185	C	1.57147e-06	0.412838	3.38722e-05	NA	NA	6	28846924	ZSCAN9	1
6:28847384:C:T	GTEx/v8	Brain_Cerebellum	ENSG00000137185	T	1.57147e-06	0.412838	3.38722e-05	C	-	6	28847384	ZSCAN9	1
6:28851572:C:T	GTEx/v8	Brain_Cerebellum	ENSG00000137185	C	2.27226e-07	0.452038	3.38722e-05	T	-	6	28851572	ZSCAN9	1
6:28852156:C:T	GTEx/v8	Brain_Cerebellum	ENSG00000137185	T	3.18673e-08	0.491757	3.38722e-05	C	-	6	28852156	ZSCAN9	1
6:28852451:C:T	GTEx/v8	Brain_Cerebellum	ENSG00000137185	C	2.27226e-07	0.452038	3.38722e-05	T	-	6	28852451	ZSCAN9	1
6:28852878:A:G	GTEx/v8	Brain_Cerebellum	ENSG00000137185	A	2.27226e-07	0.452038	3.38722e-05	G	-	6	28852878	ZSCAN9	1
6:28853197:A:G	GTEx/v8	Brain_Cerebellum	ENSG00000137185	G	2.27226e-07	0.452038	3.38722e-05	A	-	6	28853197	ZSCAN9	1
6:28855805:A:C	GTEx/v8	Brain_Cerebellum	ENSG00000137185	C	2.27226e-07	0.452038	3.38722e-05	A	-	6	28855805	ZSCAN9	1
6:28856689:A:G	GTEx/v8	Brain_Cerebellum	ENSG00000137185	G	2.27226e-07	0.452038	3.38722e-05	A	-	6	28856689	ZSCAN9	1
6:28856740:A:C	GTEx/v8	Brain_Cerebellum	ENSG00000137185	C	2.27226e-07	0.452038	3.38722e-05	A	-	6	28856740	ZSCAN9	1
6:28856889:A:T	GTEx/v8	Brain_Cerebellum	ENSG00000137185	A	2.27226e-07	0.452038	3.38722e-05	T	-	6	28856889	ZSCAN9	1
6:28857630:C:G	GTEx/v8	Brain_Cerebellum	ENSG00000137185	C	2.27226e-07	0.452038	3.38722e-05	G	-	6	28857630	ZSCAN9	1
6:28862497:A:G	GTEx/v8	Brain_Cerebellum	ENSG00000137185	A	3.18673e-08	0.491757	3.38722e-05	G	-	6	28862497	ZSCAN9	1
6:28864849:A:G	GTEx/v8	Brain_Cerebellum	ENSG00000137185	G	2.27226e-07	0.452038	3.38722e-05	A	-	6	28864849	ZSCAN9	1
6:28865209:T:TA	GTEx/v8	Brain_Cerebellum	ENSG00000137185	TA	2.27226e-07	0.452038	3.38722e-05	NA	NA	6	28865209	ZSCAN9	1
6:28866528:C:T	GTEx/v8	Brain_Cerebellum	ENSG00000137185	C	2.27226e-07	0.452038	3.38722e-05	T	-	6	28866528	ZSCAN9	1
6:28868494:C:G	GTEx/v8	Brain_Cerebellum	ENSG00000137185	G	3.18673e-08	0.491757	3.38722e-05	C	-	6	28868494	ZSCAN9	1
6:28875501:C:T	GTEx/v8	Brain_Cerebellum	ENSG00000137185	C	3.18673e-08	0.491757	3.38722e-05	T	-	6	28875501	ZSCAN9	1
6:28877247:C:T	GTEx/v8	Brain_Cerebellum	ENSG00000137185	C	3.18673e-08	0.491757	3.38722e-05	T	-	6	28877247	ZSCAN9	1
6:28883296:A:G	GTEx/v8	Brain_Cerebellum	ENSG00000137185	A	3.18673e-08	0.491757	3.38722e-05	G	-	6	28883296	ZSCAN9	1
6:28885863:A:G	GTEx/v8	Brain_Cerebellum	ENSG00000137185	G	3.18673e-08	0.491757	3.38722e-05	A	-	6	28885863	ZSCAN9	1
6:28885865:A:G	GTEx/v8	Brain_Cerebellum	ENSG00000137185	G	3.18673e-08	0.491757	3.38722e-05	A	-	6	28885865	ZSCAN9	1
6:28891176:C:T	GTEx/v8	Brain_Cerebellum	ENSG00000137185	C	3.18673e-08	0.491757	3.38722e-05	T	-	6	28891176	ZSCAN9	1
6:28893573:C:T	GTEx/v8	Brain_Cerebellum	ENSG00000137185	C	3.18673e-08	0.491757	3.38722e-05	T	-	6	28893573	ZSCAN9	1
6:28897980:C:T	GTEx/v8	Brain_Cerebellum	ENSG00000137185	C	1.03096e-07	0.419861	3.38722e-05	T	-	6	28897980	ZSCAN9	1
6:28898287:C:T	GTEx/v8	Brain_Cerebellum	ENSG00000137185	T	1.25211e-07	0.49049	3.38722e-05	C	-	6	28898287	ZSCAN9	1
6:28905523:A:G	GTEx/v8	Brain_Cerebellum	ENSG00000137185	A	3.18673e-08	0.491757	3.38722e-05	G	-	6	28905523	ZSCAN9	1
6:28905791:A:G	GTEx/v8	Brain_Cerebellum	ENSG00000137185	A	3.18673e-08	0.491757	3.38722e-05	G	-	6	28905791	ZSCAN9	1
6:28905932:A:C	GTEx/v8	Brain_Cerebellum	ENSG00000137185	A	3.18673e-08	0.491757	3.38722e-05	C	-	6	28905932	ZSCAN9	1
6:28906285:C:G	GTEx/v8	Brain_Cerebellum	ENSG00000137185	G	3.18673e-08	0.491757	3.38722e-05	C	-	6	28906285	ZSCAN9	1
6:28906922:C:G	GTEx/v8	Brain_Cerebellum	ENSG00000137185	G	1.25211e-07	0.49049	3.38722e-05	C	-	6	28906922	ZSCAN9	1
6:28916594:A:G	GTEx/v8	Brain_Cerebellum	ENSG00000137185	A	3.18673e-08	0.491757	3.38722e-05	G	-	6	28916594	ZSCAN9	1
6:28919896:A:G	GTEx/v8	Brain_Cerebellum	ENSG00000137185	A	3.18673e-08	0.491757	3.38722e-05	G	-	6	28919896	ZSCAN9	1
6:28920972:A:G	GTEx/v8	Brain_Cerebellum	ENSG00000137185	A	5.42011e-08	0.477518	3.38722e-05	G	-	6	28920972	ZSCAN9	1
6:28923367:A:G	GTEx/v8	Brain_Cerebellum	ENSG00000137185	G	3.18673e-08	0.491757	3.38722e-05	A	-	6	28923367	ZSCAN9	1
6:28926237:C:T	GTEx/v8	Brain_Cerebellum	ENSG00000137185	T	3.18673e-08	0.491757	3.38722e-05	C	-	6	28926237	ZSCAN9	1
6:28927271:A:G	GTEx/v8	Brain_Cerebellum	ENSG00000137185	A	3.18673e-08	0.491757	3.38722e-05	G	-	6	28927271	ZSCAN9	1
6:28927542:A:G	GTEx/v8	Brain_Cerebellum	ENSG00000137185	G	3.18673e-08	0.491757	3.38722e-05	A	-	6	28927542	ZSCAN9	1
6:28930257:A:G	GTEx/v8	Brain_Cerebellum	ENSG00000137185	A	3.18673e-08	0.491757	3.38722e-05	G	-	6	28930257	ZSCAN9	1
6:28934352:C:T	GTEx/v8	Brain_Cerebellum	ENSG00000137185	C	3.18673e-08	0.491757	3.38722e-05	T	-	6	28934352	ZSCAN9	1
6:28939283:C:T	GTEx/v8	Brain_Cerebellum	ENSG00000137185	C	3.18673e-08	0.491757	3.38722e-05	T	-	6	28939283	ZSCAN9	1
6:28944086:G:T	GTEx/v8	Brain_Cerebellum	ENSG00000137185	T	1.43056e-08	0.506352	3.38722e-05	G	-	6	28944086	ZSCAN9	1
6:28948092:G:T	GTEx/v8	Brain_Cerebellum	ENSG00000137185	T	1.43056e-08	0.506352	3.38722e-05	G	-	6	28948092	ZSCAN9	1
6:28949960:C:T	GTEx/v8	Brain_Cerebellum	ENSG00000137185	C	9.24983e-09	0.513037	3.38722e-05	T	-	6	28949960	ZSCAN9	1
6:28954293:A:G	GTEx/v8	Brain_Cerebellum	ENSG00000137185	A	1.43056e-08	0.506352	3.38722e-05	G	-	6	28954293	ZSCAN9	1
6:28957139:C:T	GTEx/v8	Brain_Cerebellum	ENSG00000137185	T	1.43056e-08	0.506352	3.38722e-05	C	-	6	28957139	ZSCAN9	1
6:28957480:G:GCCTTA	GTEx/v8	Brain_Cerebellum	ENSG00000137185	G	1.43056e-08	0.506352	3.38722e-05	NA	NA	6	28957480	ZSCAN9	1
6:28958399:G:T	GTEx/v8	Brain_Cerebellum	ENSG00000137185	G	1.43056e-08	0.506352	3.38722e-05	T	-	6	28958399	ZSCAN9	1
6:28974265:G:T	GTEx/v8	Brain_Cerebellum	ENSG00000137185	T	1.43056e-08	0.506352	3.38722e-05	G	-	6	28974265	ZSCAN9	1
6:28977217:C:G	GTEx/v8	Brain_Cerebellum	ENSG00000137185	C	1.43056e-08	0.506352	3.38722e-05	G	-	6	28977217	ZSCAN9	1
6:28980707:A:G	GTEx/v8	Brain_Cerebellum	ENSG00000137185	G	1.43056e-08	0.506352	3.38722e-05	A	-	6	28980707	ZSCAN9	1
6:28981519:C:G	GTEx/v8	Brain_Cerebellum	ENSG00000137185	C	1.43056e-08	0.506352	3.38722e-05	G	-	6	28981519	ZSCAN9	1
6:28982272:C:T	GTEx/v8	Brain_Cerebellum	ENSG00000137185	T	1.43056e-08	0.506352	3.38722e-05	C	-	6	28982272	ZSCAN9	1
6:28983887:A:G	GTEx/v8	Brain_Cerebellum	ENSG00000137185	G	1.43056e-08	0.506352	3.38722e-05	A	-	6	28983887	ZSCAN9	1
6:28989297:A:G	GTEx/v8	Brain_Cerebellum	ENSG00000137185	G	2.10241e-08	0.498701	3.38722e-05	A	-	6	28989297	ZSCAN9	1
6:28992159:C:G	GTEx/v8	Brain_Cerebellum	ENSG00000137185	G	2.10241e-08	0.498701	3.38722e-05	C	-	6	28992159	ZSCAN9	1
6:28998449:G:T	GTEx/v8	Brain_Cerebellum	ENSG00000137185	T	2.10241e-08	0.498701	3.38722e-05	G	-	6	28998449	ZSCAN9	1
6:29001515:C:G	GTEx/v8	Brain_Cerebellum	ENSG00000137185	C	2.10241e-08	0.498701	3.38722e-05	G	-	6	29001515	ZSCAN9	1
6:29005678:T:TTAA	GTEx/v8	Brain_Cerebellum	ENSG00000137185	T	2.10241e-08	0.498701	3.38722e-05	NA	NA	6	29005678	ZSCAN9	1
6:29007219:A:C	GTEx/v8	Brain_Cerebellum	ENSG00000137185	A	2.10241e-08	0.498701	3.38722e-05	C	-	6	29007219	ZSCAN9	1
6:29013570:C:T	GTEx/v8	Brain_Cerebellum	ENSG00000137185	T	2.10241e-08	0.498701	3.38722e-05	C	-	6	29013570	ZSCAN9	1
6:29015226:A:G	GTEx/v8	Brain_Cerebellum	ENSG00000137185	G	2.10241e-08	0.498701	3.38722e-05	A	-	6	29015226	ZSCAN9	1
6:29019245:G:GT	GTEx/v8	Brain_Cerebellum	ENSG00000137185	G	2.10241e-08	0.498701	3.38722e-05	NA	NA	6	29019245	ZSCAN9	1
6:29020721:T:TAA	GTEx/v8	Brain_Cerebellum	ENSG00000137185	T	2.10241e-08	0.498701	3.38722e-05	NA	NA	6	29020721	ZSCAN9	1
6:29022499:A:T	GTEx/v8	Brain_Cerebellum	ENSG00000137185	T	2.10241e-08	0.498701	3.38722e-05	A	-	6	29022499	ZSCAN9	1
6:29030195:C:T	GTEx/v8	Brain_Cerebellum	ENSG00000137185	T	3.24453e-07	0.468278	3.38722e-05	C	-	6	29030195	ZSCAN9	1
6:29031142:A:C	GTEx/v8	Brain_Cerebellum	ENSG00000137185	A	2.10241e-08	0.498701	3.38722e-05	C	-	6	29031142	ZSCAN9	1
6:29044701:A:G	GTEx/v8	Brain_Cerebellum	ENSG00000137185	A	2.10241e-08	0.498701	3.38722e-05	G	-	6	29044701	ZSCAN9	1
6:29046418:A:T	GTEx/v8	Brain_Cerebellum	ENSG00000137185	T	2.75512e-08	0.492982	3.38722e-05	A	-	6	29046418	ZSCAN9	1
6:29057639:A:G	GTEx/v8	Brain_Cerebellum	ENSG00000137185	A	2.10241e-08	0.498701	3.38722e-05	G	-	6	29057639	ZSCAN9	1
6:29090011:A:G	GTEx/v8	Brain_Cerebellum	ENSG00000137185	A	2.10241e-08	0.498701	3.38722e-05	G	-	6	29090011	ZSCAN9	1
6:29095908:A:G	GTEx/v8	Brain_Cerebellum	ENSG00000137185	A	2.10241e-08	0.498701	3.38722e-05	G	-	6	29095908	ZSCAN9	1
6:29098796:C:G	GTEx/v8	Brain_Cerebellum	ENSG00000137185	G	2.10241e-08	0.498701	3.38722e-05	C	-	6	29098796	ZSCAN9	1
6:29108773:T:TA	GTEx/v8	Brain_Cerebellum	ENSG00000137185	T	2.10241e-08	0.498701	3.38722e-05	NA	NA	6	29108773	ZSCAN9	1
6:29109197:A:G	GTEx/v8	Brain_Cerebellum	ENSG00000137185	A	2.10241e-08	0.498701	3.38722e-05	G	-	6	29109197	ZSCAN9	1
6:29111775:C:T	GTEx/v8	Brain_Cerebellum	ENSG00000137185	C	2.95126e-08	0.471203	3.38722e-05	T	-	6	29111775	ZSCAN9	1
6:29118747:G:T	GTEx/v8	Brain_Cerebellum	ENSG00000137185	G	2.95126e-08	0.471203	3.38722e-05	T	-	6	29118747	ZSCAN9	1
6:29133642:C:T	GTEx/v8	Brain_Cerebellum	ENSG00000137185	T	2.95126e-08	0.471203	3.38722e-05	C	-	6	29133642	ZSCAN9	1
6:29144532:C:T	GTEx/v8	Brain_Cerebellum	ENSG00000137185	T	1.19698e-05	0.341551	3.38722e-05	C	-	6	29144532	ZSCAN9	1
6:29146703:A:C	GTEx/v8	Brain_Cerebellum	ENSG00000137185	C	2.95126e-08	0.471203	3.38722e-05	A	-	6	29146703	ZSCAN9	1
6:29148394:A:G	GTEx/v8	Brain_Cerebellum	ENSG00000137185	G	2.10241e-08	0.498701	3.38722e-05	A	-	6	29148394	ZSCAN9	1
6:29153155:A:G	GTEx/v8	Brain_Cerebellum	ENSG00000137185	G	2.10241e-08	0.498701	3.38722e-05	A	-	6	29153155	ZSCAN9	1
6:29159629:A:C	GTEx/v8	Brain_Cerebellum	ENSG00000137185	C	2.10241e-08	0.498701	3.38722e-05	A	-	6	29159629	ZSCAN9	1
6:29163700:A:C	GTEx/v8	Brain_Cerebellum	ENSG00000137185	A	2.95126e-08	0.471203	3.38722e-05	C	-	6	29163700	ZSCAN9	1
6:29167575:A:G	GTEx/v8	Brain_Cerebellum	ENSG00000137185	A	2.10241e-08	0.498701	3.38722e-05	G	-	6	29167575	ZSCAN9	1
6:29175498:A:G	GTEx/v8	Brain_Cerebellum	ENSG00000137185	A	2.95126e-08	0.471203	3.38722e-05	G	-	6	29175498	ZSCAN9	1
6:29181897:A:C	GTEx/v8	Brain_Cerebellum	ENSG00000137185	A	2.95126e-08	0.471203	3.38722e-05	C	-	6	29181897	ZSCAN9	1
6:29182887:A:T	GTEx/v8	Brain_Cerebellum	ENSG00000137185	A	2.10241e-08	0.498701	3.38722e-05	T	-	6	29182887	ZSCAN9	1
6:29189972:A:G	GTEx/v8	Brain_Cerebellum	ENSG00000137185	A	2.95126e-08	0.471203	3.38722e-05	G	-	6	29189972	ZSCAN9	1
12:109871179:A:G	GTEx/v8	Brain_Caudate_basal_ganglia	ENSG00000139428	G	6.81584e-06	-0.275017	3.84798e-05	G	-	12	109871179	MMAB	1
12:109872039:C:T	GTEx/v8	Brain_Caudate_basal_ganglia	ENSG00000139428	C	3.01545e-07	-0.327578	3.84798e-05	C	-	12	109872039	MMAB	1
12:109872191:C:T	GTEx/v8	Brain_Caudate_basal_ganglia	ENSG00000139428	T	5.73011e-07	-0.324427	3.84798e-05	T	-	12	109872191	MMAB	1
12:109873145:T:TCAGTTCTC	GTEx/v8	Brain_Caudate_basal_ganglia	ENSG00000139428	TCAGTTCTC	5.73011e-07	-0.324427	3.84798e-05	NA	NA	12	109873145	MMAB	1
12:109873227:A:C	GTEx/v8	Brain_Caudate_basal_ganglia	ENSG00000139428	C	7.25217e-06	-0.274938	3.84798e-05	C	-	12	109873227	MMAB	1
12:109874621:C:T	GTEx/v8	Brain_Caudate_basal_ganglia	ENSG00000139428	T	8.94301e-07	-0.319665	3.84798e-05	T	-	12	109874621	MMAB	1
12:109875163:C:T	GTEx/v8	Brain_Caudate_basal_ganglia	ENSG00000139428	T	5.73011e-07	-0.324427	3.84798e-05	T	-	12	109875163	MMAB	1
12:109875753:C:T	GTEx/v8	Brain_Caudate_basal_ganglia	ENSG00000139428	T	5.73011e-07	-0.324427	3.84798e-05	T	-	12	109875753	MMAB	1
12:109875934:A:C	GTEx/v8	Brain_Caudate_basal_ganglia	ENSG00000139428	C	4.64591e-07	-0.323391	3.84798e-05	C	-	12	109875934	MMAB	1
12:109875981:A:G	GTEx/v8	Brain_Caudate_basal_ganglia	ENSG00000139428	G	4.64591e-07	-0.323391	3.84798e-05	G	-	12	109875981	MMAB	1
12:109877825:A:G	GTEx/v8	Brain_Caudate_basal_ganglia	ENSG00000139428	A	4.33231e-07	-0.321303	3.84798e-05	A	-	12	109877825	MMAB	1
12:109878115:A:G	GTEx/v8	Brain_Caudate_basal_ganglia	ENSG00000139428	G	4.33231e-07	-0.321303	3.84798e-05	G	-	12	109878115	MMAB	1
12:109888158:G:GGCC	GTEx/v8	Brain_Caudate_basal_ganglia	ENSG00000139428	G	3.49226e-06	-0.284337	3.84798e-05	NA	NA	12	109888158	MMAB	1
12:109893156:A:G	GTEx/v8	Brain_Caudate_basal_ganglia	ENSG00000139428	G	2.76319e-06	-0.286461	3.84798e-05	G	-	12	109893156	MMAB	1
12:109895168:C:G	GTEx/v8	Brain_Caudate_basal_ganglia	ENSG00000139428	G	3.61311e-06	-0.284877	3.84798e-05	G	-	12	109895168	MMAB	1
12:109896165:C:T	GTEx/v8	Brain_Caudate_basal_ganglia	ENSG00000139428	C	1.57186e-07	-0.323267	3.84798e-05	C	-	12	109896165	MMAB	1
12:109896988:T:TG	GTEx/v8	Brain_Caudate_basal_ganglia	ENSG00000139428	TG	2.76319e-06	-0.286461	3.84798e-05	NA	NA	12	109896988	MMAB	1
12:109898732:A:G	GTEx/v8	Brain_Caudate_basal_ganglia	ENSG00000139428	G	4.67699e-07	-0.310726	3.84798e-05	G	-	12	109898732	MMAB	1
12:109904318:C:T	GTEx/v8	Brain_Caudate_basal_ganglia	ENSG00000139428	T	3.61311e-06	-0.284877	3.84798e-05	T	-	12	109904318	MMAB	1
12:109905368:A:C	GTEx/v8	Brain_Caudate_basal_ganglia	ENSG00000139428	A	1.3599e-07	-0.320787	3.84798e-05	A	-	12	109905368	MMAB	1
12:109909011:A:G	GTEx/v8	Brain_Caudate_basal_ganglia	ENSG00000139428	G	3.61311e-06	-0.284877	3.84798e-05	G	-	12	109909011	MMAB	1
12:109920071:G:T	GTEx/v8	Brain_Caudate_basal_ganglia	ENSG00000139428	T	3.61311e-06	-0.284877	3.84798e-05	T	-	12	109920071	MMAB	1
12:109925489:A:G	GTEx/v8	Brain_Caudate_basal_ganglia	ENSG00000139428	G	3.61311e-06	-0.284877	3.84798e-05	G	-	12	109925489	MMAB	1
12:109937534:A:G	GTEx/v8	Brain_Caudate_basal_ganglia	ENSG00000139428	A	3.61311e-06	-0.284877	3.84798e-05	A	-	12	109937534	MMAB	1
12:109937907:C:T	GTEx/v8	Brain_Caudate_basal_ganglia	ENSG00000139428	T	3.61311e-06	-0.284877	3.84798e-05	T	-	12	109937907	MMAB	1
12:109938857:A:G	GTEx/v8	Brain_Caudate_basal_ganglia	ENSG00000139428	G	3.61311e-06	-0.284877	3.84798e-05	G	-	12	109938857	MMAB	1
12:109950144:A:G	GTEx/v8	Brain_Caudate_basal_ganglia	ENSG00000139428	G	4.69463e-06	-0.283609	3.84798e-05	G	-	12	109950144	MMAB	1
12:109953417:A:G	GTEx/v8	Brain_Caudate_basal_ganglia	ENSG00000139428	G	3.61311e-06	-0.284877	3.84798e-05	G	-	12	109953417	MMAB	1
12:109957692:A:ATAAGAT	GTEx/v8	Brain_Caudate_basal_ganglia	ENSG00000139428	ATAAGAT	3.61311e-06	-0.284877	3.84798e-05	NA	NA	12	109957692	MMAB	1
12:109957694:C:CA	GTEx/v8	Brain_Caudate_basal_ganglia	ENSG00000139428	CA	3.61311e-06	-0.284877	3.84798e-05	NA	NA	12	109957694	MMAB	1
12:109960962:C:T	GTEx/v8	Brain_Caudate_basal_ganglia	ENSG00000139428	C	3.61311e-06	-0.284877	3.84798e-05	C	-	12	109960962	MMAB	1
12:109962795:C:G	GTEx/v8	Brain_Caudate_basal_ganglia	ENSG00000139428	C	5.29721e-07	-0.308081	3.84798e-05	C	-	12	109962795	MMAB	1
12:109965512:C:G	GTEx/v8	Brain_Caudate_basal_ganglia	ENSG00000139428	G	2.53939e-06	-0.290932	3.84798e-05	G	-	12	109965512	MMAB	1
12:109973273:C:T	GTEx/v8	Brain_Caudate_basal_ganglia	ENSG00000139428	C	3.94833e-06	-0.285932	3.84798e-05	C	-	12	109973273	MMAB	1
12:109973979:C:G	GTEx/v8	Brain_Caudate_basal_ganglia	ENSG00000139428	C	3.94833e-06	-0.285932	3.84798e-05	C	-	12	109973979	MMAB	1
12:109974931:C:T	GTEx/v8	Brain_Caudate_basal_ganglia	ENSG00000139428	C	3.94833e-06	-0.285932	3.84798e-05	C	-	12	109974931	MMAB	1
12:109975211:A:T	GTEx/v8	Brain_Caudate_basal_ganglia	ENSG00000139428	T	2.53939e-06	-0.290932	3.84798e-05	T	-	12	109975211	MMAB	1
12:109976893:G:T	GTEx/v8	Brain_Caudate_basal_ganglia	ENSG00000139428	T	3.61311e-06	-0.284877	3.84798e-05	T	-	12	109976893	MMAB	1
12:109980516:C:T	GTEx/v8	Brain_Caudate_basal_ganglia	ENSG00000139428	T	3.61311e-06	-0.284877	3.84798e-05	T	-	12	109980516	MMAB	1
12:109981184:C:CG	GTEx/v8	Brain_Caudate_basal_ganglia	ENSG00000139428	CG	2.5628e-06	-0.2906	3.84798e-05	NA	NA	12	109981184	MMAB	1
12:109981678:C:T	GTEx/v8	Brain_Caudate_basal_ganglia	ENSG00000139428	T	3.61311e-06	-0.284877	3.84798e-05	T	-	12	109981678	MMAB	1
12:109982862:C:CCTCA	GTEx/v8	Brain_Caudate_basal_ganglia	ENSG00000139428	C	4.61856e-06	-0.298828	3.84798e-05	NA	NA	12	109982862	MMAB	1
12:109984561:A:G	GTEx/v8	Brain_Caudate_basal_ganglia	ENSG00000139428	A	3.94833e-06	-0.285932	3.84798e-05	A	-	12	109984561	MMAB	1
12:109986918:C:G	GTEx/v8	Brain_Caudate_basal_ganglia	ENSG00000139428	G	6.13172e-08	-0.332047	3.84798e-05	G	-	12	109986918	MMAB	1
12:109986935:A:G	GTEx/v8	Brain_Caudate_basal_ganglia	ENSG00000139428	A	3.61311e-06	-0.284877	3.84798e-05	A	-	12	109986935	MMAB	1
12:109987838:A:G	GTEx/v8	Brain_Caudate_basal_ganglia	ENSG00000139428	G	3.61311e-06	-0.284877	3.84798e-05	G	-	12	109987838	MMAB	1
12:109988891:G:T	GTEx/v8	Brain_Caudate_basal_ganglia	ENSG00000139428	G	3.61311e-06	-0.284877	3.84798e-05	G	-	12	109988891	MMAB	1
12:109989228:G:T	GTEx/v8	Brain_Caudate_basal_ganglia	ENSG00000139428	T	3.91225e-05	-0.246214	3.84798e-05	T	-	12	109989228	MMAB	1
12:109991050:A:G	GTEx/v8	Brain_Caudate_basal_ganglia	ENSG00000139428	G	3.61311e-06	-0.284877	3.84798e-05	G	-	12	109991050	MMAB	1
12:109993603:A:C	GTEx/v8	Brain_Caudate_basal_ganglia	ENSG00000139428	A	3.61311e-06	-0.284877	3.84798e-05	A	-	12	109993603	MMAB	1
12:109993976:C:G	GTEx/v8	Brain_Caudate_basal_ganglia	ENSG00000139428	G	3.61311e-06	-0.284877	3.84798e-05	G	-	12	109993976	MMAB	1
12:109994870:A:T	GTEx/v8	Brain_Caudate_basal_ganglia	ENSG00000139428	T	3.61311e-06	-0.284877	3.84798e-05	T	-	12	109994870	MMAB	1
12:109995097:A:G	GTEx/v8	Brain_Caudate_basal_ganglia	ENSG00000139428	G	3.61311e-06	-0.284877	3.84798e-05	G	-	12	109995097	MMAB	1
12:109996343:A:C	GTEx/v8	Brain_Caudate_basal_ganglia	ENSG00000139428	A	3.61311e-06	-0.284877	3.84798e-05	A	-	12	109996343	MMAB	1
12:109997645:C:G	GTEx/v8	Brain_Caudate_basal_ganglia	ENSG00000139428	C	1.10095e-06	-0.301097	3.84798e-05	C	-	12	109997645	MMAB	1
12:109998097:A:G	GTEx/v8	Brain_Caudate_basal_ganglia	ENSG00000139428	G	3.61311e-06	-0.284877	3.84798e-05	G	-	12	109998097	MMAB	1
12:109998591:C:T	GTEx/v8	Brain_Caudate_basal_ganglia	ENSG00000139428	C	3.61311e-06	-0.284877	3.84798e-05	C	-	12	109998591	MMAB	1
12:110000193:C:T	GTEx/v8	Brain_Caudate_basal_ganglia	ENSG00000139428	T	3.61311e-06	-0.284877	3.84798e-05	T	-	12	110000193	MMAB	1
12:110001195:A:G	GTEx/v8	Brain_Caudate_basal_ganglia	ENSG00000139428	G	3.61311e-06	-0.284877	3.84798e-05	G	-	12	110001195	MMAB	1
12:110002777:C:T	GTEx/v8	Brain_Caudate_basal_ganglia	ENSG00000139428	T	4.45214e-06	-0.278502	3.84798e-05	T	-	12	110002777	MMAB	1
12:110002819:A:G	GTEx/v8	Brain_Caudate_basal_ganglia	ENSG00000139428	G	3.61311e-06	-0.284877	3.84798e-05	G	-	12	110002819	MMAB	1
12:110004960:C:T	GTEx/v8	Brain_Caudate_basal_ganglia	ENSG00000139428	T	3.61311e-06	-0.284877	3.84798e-05	T	-	12	110004960	MMAB	1
12:110010151:A:G	GTEx/v8	Brain_Caudate_basal_ganglia	ENSG00000139428	G	5.36466e-05	-0.250932	3.84798e-05	G	-	12	110010151	MMAB	1
12:110010866:A:G	GTEx/v8	Brain_Caudate_basal_ganglia	ENSG00000139428	G	7.98248e-08	-0.332227	3.84798e-05	G	-	12	110010866	MMAB	1
12:110013639:G:T	GTEx/v8	Brain_Caudate_basal_ganglia	ENSG00000139428	G	9.27647e-06	-0.268423	3.84798e-05	G	-	12	110013639	MMAB	1
12:110015893:A:G	GTEx/v8	Brain_Caudate_basal_ganglia	ENSG00000139428	G	3.61311e-06	-0.284877	3.84798e-05	G	-	12	110015893	MMAB	1
12:110017125:C:T	GTEx/v8	Brain_Caudate_basal_ganglia	ENSG00000139428	C	5.67757e-08	-0.333516	3.84798e-05	C	-	12	110017125	MMAB	1
12:110026024:G:T	GTEx/v8	Brain_Caudate_basal_ganglia	ENSG00000139428	T	3.57454e-06	-0.283923	3.84798e-05	T	-	12	110026024	MMAB	1
12:110027795:A:G	GTEx/v8	Brain_Caudate_basal_ganglia	ENSG00000139428	G	2.27866e-06	-0.305725	3.84798e-05	G	-	12	110027795	MMAB	1
12:110033270:C:G	GTEx/v8	Brain_Caudate_basal_ganglia	ENSG00000139428	C	5.58847e-05	-0.239358	3.84798e-05	C	-	12	110033270	MMAB	1
12:110038454:A:G	GTEx/v8	Brain_Caudate_basal_ganglia	ENSG00000139428	A	5.58847e-05	-0.239358	3.84798e-05	A	-	12	110038454	MMAB	1
12:110040622:A:G	GTEx/v8	Brain_Caudate_basal_ganglia	ENSG00000139428	G	5.58847e-05	-0.239358	3.84798e-05	G	-	12	110040622	MMAB	1
12:110042348:A:G	GTEx/v8	Brain_Caudate_basal_ganglia	ENSG00000139428	G	5.58847e-05	-0.239358	3.84798e-05	G	-	12	110042348	MMAB	1
4:102223084:C:T	GTEx/v8	Brain_Hypothalamus	ENSG00000254531	C	8.03433e-08	-0.326302	4.44741e-05	C	-	4	102223084	AP001816.1	1
4:102223386:A:C	GTEx/v8	Brain_Hypothalamus	ENSG00000254531	A	1.3049e-06	-0.309135	4.44741e-05	A	-	4	102223386	AP001816.1	1
4:102224910:C:G	GTEx/v8	Brain_Hypothalamus	ENSG00000254531	C	4.01348e-08	-0.33626	4.44741e-05	C	-	4	102224910	AP001816.1	1
4:102228696:G:T	GTEx/v8	Brain_Hypothalamus	ENSG00000254531	G	2.86444e-08	-0.341662	4.44741e-05	G	-	4	102228696	AP001816.1	1
4:102229722:A:C	GTEx/v8	Brain_Hypothalamus	ENSG00000254531	A	1.3049e-06	-0.309135	4.44741e-05	A	-	4	102229722	AP001816.1	1
4:102229778:C:T	GTEx/v8	Brain_Hypothalamus	ENSG00000254531	T	8.15337e-08	-0.325799	4.44741e-05	T	-	4	102229778	AP001816.1	1
4:102231024:G:T	GTEx/v8	Brain_Hypothalamus	ENSG00000254531	G	1.3049e-06	-0.309135	4.44741e-05	G	-	4	102231024	AP001816.1	1
4:102231463:A:T	GTEx/v8	Brain_Hypothalamus	ENSG00000254531	A	4.62844e-08	-0.334525	4.44741e-05	A	-	4	102231463	AP001816.1	1
4:102232629:C:T	GTEx/v8	Brain_Hypothalamus	ENSG00000254531	C	1.3049e-06	-0.309135	4.44741e-05	C	-	4	102232629	AP001816.1	1
4:102232985:C:T	GTEx/v8	Brain_Hypothalamus	ENSG00000254531	T	8.15337e-08	-0.325799	4.44741e-05	T	-	4	102232985	AP001816.1	1
4:102236139:C:T	GTEx/v8	Brain_Hypothalamus	ENSG00000254531	T	2.4884e-07	-0.327303	4.44741e-05	T	-	4	102236139	AP001816.1	1
4:102236140:A:G	GTEx/v8	Brain_Hypothalamus	ENSG00000254531	G	8.15337e-08	-0.325799	4.44741e-05	G	-	4	102236140	AP001816.1	1
4:102236741:G:T	GTEx/v8	Brain_Hypothalamus	ENSG00000254531	T	1.3049e-06	-0.309135	4.44741e-05	T	-	4	102236741	AP001816.1	1
4:102236914:C:T	GTEx/v8	Brain_Hypothalamus	ENSG00000254531	C	4.01348e-08	-0.33626	4.44741e-05	C	-	4	102236914	AP001816.1	1
4:102240747:A:G	GTEx/v8	Brain_Hypothalamus	ENSG00000254531	A	8.15337e-08	-0.325799	4.44741e-05	A	-	4	102240747	AP001816.1	1
4:102241741:G:T	GTEx/v8	Brain_Hypothalamus	ENSG00000254531	G	8.15337e-08	-0.325799	4.44741e-05	G	-	4	102241741	AP001816.1	1
4:102247191:A:G	GTEx/v8	Brain_Hypothalamus	ENSG00000254531	G	8.15337e-08	-0.325799	4.44741e-05	G	-	4	102247191	AP001816.1	1
4:102248836:G:T	GTEx/v8	Brain_Hypothalamus	ENSG00000254531	G	8.0716e-07	-0.316965	4.44741e-05	G	-	4	102248836	AP001816.1	1
4:102251501:C:T	GTEx/v8	Brain_Hypothalamus	ENSG00000254531	C	1.3049e-06	-0.309135	4.44741e-05	C	-	4	102251501	AP001816.1	1
4:102251782:C:T	GTEx/v8	Brain_Hypothalamus	ENSG00000254531	T	8.15337e-08	-0.325799	4.44741e-05	T	-	4	102251782	AP001816.1	1
4:102252696:C:T	GTEx/v8	Brain_Hypothalamus	ENSG00000254531	T	4.62844e-08	-0.334525	4.44741e-05	T	-	4	102252696	AP001816.1	1
4:102259365:C:T	GTEx/v8	Brain_Hypothalamus	ENSG00000254531	C	4.62844e-08	-0.334525	4.44741e-05	C	-	4	102259365	AP001816.1	1
4:102264575:C:T	GTEx/v8	Brain_Hypothalamus	ENSG00000254531	C	4.62844e-08	-0.334525	4.44741e-05	C	-	4	102264575	AP001816.1	1
4:102264742:A:AT	GTEx/v8	Brain_Hypothalamus	ENSG00000254531	A	2.4884e-07	-0.327303	4.44741e-05	NA	NA	4	102264742	AP001816.1	1
4:102267453:A:G	GTEx/v8	Brain_Hypothalamus	ENSG00000254531	A	5.80796e-08	-0.334045	4.44741e-05	A	-	4	102267453	AP001816.1	1
4:102268940:C:T	GTEx/v8	Brain_Hypothalamus	ENSG00000254531	C	2.04805e-08	-0.344757	4.44741e-05	C	-	4	102268940	AP001816.1	1
4:102271461:C:T	GTEx/v8	Brain_Hypothalamus	ENSG00000254531	T	3.43788e-07	-0.324932	4.44741e-05	T	-	4	102271461	AP001816.1	1
4:102275264:A:G	GTEx/v8	Brain_Hypothalamus	ENSG00000254531	G	5.84078e-07	-0.3136	4.44741e-05	G	-	4	102275264	AP001816.1	1
4:102276102:G:GA	GTEx/v8	Brain_Hypothalamus	ENSG00000254531	GA	5.34773e-07	-0.31449	4.44741e-05	NA	NA	4	102276102	AP001816.1	1
4:102278055:A:G	GTEx/v8	Brain_Hypothalamus	ENSG00000254531	G	7.06318e-06	-0.292483	4.44741e-05	G	-	4	102278055	AP001816.1	1
4:102278368:A:G	GTEx/v8	Brain_Hypothalamus	ENSG00000254531	A	7.06318e-06	-0.292483	4.44741e-05	A	-	4	102278368	AP001816.1	1
4:102279893:A:T	GTEx/v8	Brain_Hypothalamus	ENSG00000254531	T	3.25297e-06	-0.296501	4.44741e-05	T	-	4	102279893	AP001816.1	1
4:102280398:A:G	GTEx/v8	Brain_Hypothalamus	ENSG00000254531	A	2.82549e-07	0.31395	4.44741e-05	G	-	4	102280398	AP001816.1	1
4:102281095:C:T	GTEx/v8	Brain_Hypothalamus	ENSG00000254531	C	3.25297e-06	0.296501	4.44741e-05	T	-	4	102281095	AP001816.1	1
4:102281388:A:T	GTEx/v8	Brain_Hypothalamus	ENSG00000254531	T	3.25297e-06	0.296501	4.44741e-05	A	-	4	102281388	AP001816.1	1
4:102281451:G:T	GTEx/v8	Brain_Hypothalamus	ENSG00000254531	T	3.25297e-06	0.296501	4.44741e-05	G	-	4	102281451	AP001816.1	1
4:102281812:G:T	GTEx/v8	Brain_Hypothalamus	ENSG00000254531	G	3.25297e-06	0.296501	4.44741e-05	T	-	4	102281812	AP001816.1	1
4:102282433:C:T	GTEx/v8	Brain_Hypothalamus	ENSG00000254531	T	3.25297e-06	0.296501	4.44741e-05	C	-	4	102282433	AP001816.1	1
4:102283586:A:G	GTEx/v8	Brain_Hypothalamus	ENSG00000254531	A	6.75858e-08	0.328465	4.44741e-05	G	-	4	102283586	AP001816.1	1
4:102283589:A:G	GTEx/v8	Brain_Hypothalamus	ENSG00000254531	G	3.25297e-06	0.296501	4.44741e-05	A	-	4	102283589	AP001816.1	1
4:102283898:C:T	GTEx/v8	Brain_Hypothalamus	ENSG00000254531	C	3.25297e-06	0.296501	4.44741e-05	T	-	4	102283898	AP001816.1	1
4:102283981:G:T	GTEx/v8	Brain_Hypothalamus	ENSG00000254531	G	3.25297e-06	0.296501	4.44741e-05	T	-	4	102283981	AP001816.1	1
4:102284427:A:G	GTEx/v8	Brain_Hypothalamus	ENSG00000254531	G	3.25297e-06	0.296501	4.44741e-05	A	-	4	102284427	AP001816.1	1
4:102284940:C:T	GTEx/v8	Brain_Hypothalamus	ENSG00000254531	T	3.6722e-07	0.320313	4.44741e-05	C	-	4	102284940	AP001816.1	1
4:102284986:C:G	GTEx/v8	Brain_Hypothalamus	ENSG00000254531	C	3.25297e-06	0.296501	4.44741e-05	G	-	4	102284986	AP001816.1	1
4:102285035:C:T	GTEx/v8	Brain_Hypothalamus	ENSG00000254531	C	3.25297e-06	0.296501	4.44741e-05	T	-	4	102285035	AP001816.1	1
4:102285706:G:T	GTEx/v8	Brain_Hypothalamus	ENSG00000254531	G	3.25297e-06	0.296501	4.44741e-05	T	-	4	102285706	AP001816.1	1
4:102286050:A:G	GTEx/v8	Brain_Hypothalamus	ENSG00000254531	A	3.25297e-06	0.296501	4.44741e-05	G	-	4	102286050	AP001816.1	1
4:102286213:A:G	GTEx/v8	Brain_Hypothalamus	ENSG00000254531	A	3.25297e-06	0.296501	4.44741e-05	G	-	4	102286213	AP001816.1	1
4:102286709:A:G	GTEx/v8	Brain_Hypothalamus	ENSG00000254531	A	3.25297e-06	0.296501	4.44741e-05	G	-	4	102286709	AP001816.1	1
4:102288125:A:C	GTEx/v8	Brain_Hypothalamus	ENSG00000254531	C	3.87678e-06	0.295868	4.44741e-05	A	-	4	102288125	AP001816.1	1
4:102288452:A:C	GTEx/v8	Brain_Hypothalamus	ENSG00000254531	C	3.25297e-06	0.296501	4.44741e-05	A	-	4	102288452	AP001816.1	1
4:102288777:C:T	GTEx/v8	Brain_Hypothalamus	ENSG00000254531	T	3.25297e-06	0.296501	4.44741e-05	C	-	4	102288777	AP001816.1	1
4:102288919:C:T	GTEx/v8	Brain_Hypothalamus	ENSG00000254531	C	3.25297e-06	0.296501	4.44741e-05	T	-	4	102288919	AP001816.1	1
4:102289107:A:T	GTEx/v8	Brain_Hypothalamus	ENSG00000254531	A	2.47759e-06	0.305392	4.44741e-05	T	-	4	102289107	AP001816.1	1
4:102289902:C:G	GTEx/v8	Brain_Hypothalamus	ENSG00000254531	C	3.25297e-06	0.296501	4.44741e-05	G	-	4	102289902	AP001816.1	1
4:102290528:A:G	GTEx/v8	Brain_Hypothalamus	ENSG00000254531	G	6.7376e-08	0.327533	4.44741e-05	A	-	4	102290528	AP001816.1	1
4:102290617:C:T	GTEx/v8	Brain_Hypothalamus	ENSG00000254531	T	2.82549e-07	0.31395	4.44741e-05	C	-	4	102290617	AP001816.1	1
4:102290686:A:T	GTEx/v8	Brain_Hypothalamus	ENSG00000254531	A	3.25297e-06	0.296501	4.44741e-05	T	-	4	102290686	AP001816.1	1
4:102291577:C:T	GTEx/v8	Brain_Hypothalamus	ENSG00000254531	T	2.52251e-06	0.30425	4.44741e-05	C	-	4	102291577	AP001816.1	1
4:102292234:C:T	GTEx/v8	Brain_Hypothalamus	ENSG00000254531	C	3.25297e-06	0.296501	4.44741e-05	T	-	4	102292234	AP001816.1	1
4:102292437:A:T	GTEx/v8	Brain_Hypothalamus	ENSG00000254531	A	1.6913e-07	0.322732	4.44741e-05	T	-	4	102292437	AP001816.1	1
4:102292868:G:T	GTEx/v8	Brain_Hypothalamus	ENSG00000254531	T	3.81424e-08	0.338761	4.44741e-05	G	-	4	102292868	AP001816.1	1
4:102292884:C:T	GTEx/v8	Brain_Hypothalamus	ENSG00000254531	C	2.07143e-06	0.306499	4.44741e-05	T	-	4	102292884	AP001816.1	1
4:102293264:A:G	GTEx/v8	Brain_Hypothalamus	ENSG00000254531	G	2.07143e-06	0.306499	4.44741e-05	A	-	4	102293264	AP001816.1	1
4:102293544:C:T	GTEx/v8	Brain_Hypothalamus	ENSG00000254531	T	2.07143e-06	0.306499	4.44741e-05	C	-	4	102293544	AP001816.1	1
4:102294237:A:T	GTEx/v8	Brain_Hypothalamus	ENSG00000254531	T	2.07143e-06	0.306499	4.44741e-05	A	-	4	102294237	AP001816.1	1
4:102297796:G:T	GTEx/v8	Brain_Hypothalamus	ENSG00000254531	T	3.60449e-07	0.327974	4.44741e-05	G	-	4	102297796	AP001816.1	1
4:102298464:C:T	GTEx/v8	Brain_Hypothalamus	ENSG00000254531	C	3.60449e-07	0.327974	4.44741e-05	T	-	4	102298464	AP001816.1	1
4:102299262:C:T	GTEx/v8	Brain_Hypothalamus	ENSG00000254531	C	3.60449e-07	0.327974	4.44741e-05	T	-	4	102299262	AP001816.1	1
4:102300375:A:G	GTEx/v8	Brain_Hypothalamus	ENSG00000254531	A	3.60449e-07	0.327974	4.44741e-05	G	-	4	102300375	AP001816.1	1
4:102301355:C:T	GTEx/v8	Brain_Hypothalamus	ENSG00000254531	C	3.60449e-07	0.327974	4.44741e-05	T	-	4	102301355	AP001816.1	1
4:102301759:A:G	GTEx/v8	Brain_Hypothalamus	ENSG00000254531	A	3.60449e-07	0.327974	4.44741e-05	G	-	4	102301759	AP001816.1	1
4:102301819:A:C	GTEx/v8	Brain_Hypothalamus	ENSG00000254531	A	3.60449e-07	0.327974	4.44741e-05	C	-	4	102301819	AP001816.1	1
4:102302197:A:G	GTEx/v8	Brain_Hypothalamus	ENSG00000254531	G	3.60449e-07	0.327974	4.44741e-05	A	-	4	102302197	AP001816.1	1
4:102302329:A:G	GTEx/v8	Brain_Hypothalamus	ENSG00000254531	G	3.60449e-07	0.327974	4.44741e-05	A	-	4	102302329	AP001816.1	1
4:102302426:C:T	GTEx/v8	Brain_Hypothalamus	ENSG00000254531	T	3.60449e-07	0.327974	4.44741e-05	C	-	4	102302426	AP001816.1	1
4:102302564:C:G	GTEx/v8	Brain_Hypothalamus	ENSG00000254531	G	3.60449e-07	0.327974	4.44741e-05	C	-	4	102302564	AP001816.1	1
4:102303578:A:G	GTEx/v8	Brain_Hypothalamus	ENSG00000254531	G	3.60449e-07	0.327974	4.44741e-05	A	-	4	102303578	AP001816.1	1
4:102303727:A:G	GTEx/v8	Brain_Hypothalamus	ENSG00000254531	G	3.60449e-07	0.327974	4.44741e-05	A	-	4	102303727	AP001816.1	1
4:102304915:C:T	GTEx/v8	Brain_Hypothalamus	ENSG00000254531	C	3.60449e-07	0.327974	4.44741e-05	T	-	4	102304915	AP001816.1	1
4:102305000:C:T	GTEx/v8	Brain_Hypothalamus	ENSG00000254531	T	3.60449e-07	0.327974	4.44741e-05	C	-	4	102305000	AP001816.1	1
4:102305036:C:T	GTEx/v8	Brain_Hypothalamus	ENSG00000254531	C	3.60449e-07	0.327974	4.44741e-05	T	-	4	102305036	AP001816.1	1
4:102305037:A:G	GTEx/v8	Brain_Hypothalamus	ENSG00000254531	A	3.60449e-07	0.327974	4.44741e-05	G	-	4	102305037	AP001816.1	1
4:102305149:A:G	GTEx/v8	Brain_Hypothalamus	ENSG00000254531	G	3.60449e-07	0.327974	4.44741e-05	A	-	4	102305149	AP001816.1	1
4:102305925:A:G	GTEx/v8	Brain_Hypothalamus	ENSG00000254531	A	3.60449e-07	0.327974	4.44741e-05	G	-	4	102305925	AP001816.1	1
4:102306832:A:G	GTEx/v8	Brain_Hypothalamus	ENSG00000254531	A	3.60449e-07	0.327974	4.44741e-05	G	-	4	102306832	AP001816.1	1
4:102307618:A:G	GTEx/v8	Brain_Hypothalamus	ENSG00000254531	A	3.60449e-07	0.327974	4.44741e-05	G	-	4	102307618	AP001816.1	1
4:102308227:C:T	GTEx/v8	Brain_Hypothalamus	ENSG00000254531	C	2.48999e-08	0.34412	4.44741e-05	T	-	4	102308227	AP001816.1	1
4:102308497:C:T	GTEx/v8	Brain_Hypothalamus	ENSG00000254531	T	4.34186e-07	0.325774	4.44741e-05	C	-	4	102308497	AP001816.1	1
4:102309101:C:T	GTEx/v8	Brain_Hypothalamus	ENSG00000254531	C	3.60449e-07	0.327974	4.44741e-05	T	-	4	102309101	AP001816.1	1
4:102309138:A:G	GTEx/v8	Brain_Hypothalamus	ENSG00000254531	G	3.60449e-07	0.327974	4.44741e-05	A	-	4	102309138	AP001816.1	1
4:102309557:C:T	GTEx/v8	Brain_Hypothalamus	ENSG00000254531	T	3.55408e-06	0.291246	4.44741e-05	C	-	4	102309557	AP001816.1	1
4:102312193:A:G	GTEx/v8	Brain_Hypothalamus	ENSG00000254531	G	3.55408e-06	0.291246	4.44741e-05	A	-	4	102312193	AP001816.1	1
4:102312273:C:T	GTEx/v8	Brain_Hypothalamus	ENSG00000254531	T	3.55408e-06	0.291246	4.44741e-05	C	-	4	102312273	AP001816.1	1
4:102312331:T:TA	GTEx/v8	Brain_Hypothalamus	ENSG00000254531	TA	3.55408e-06	0.291246	4.44741e-05	NA	NA	4	102312331	AP001816.1	1
4:102312520:A:G	GTEx/v8	Brain_Hypothalamus	ENSG00000254531	G	3.55408e-06	0.291246	4.44741e-05	A	-	4	102312520	AP001816.1	1
4:102312686:A:G	GTEx/v8	Brain_Hypothalamus	ENSG00000254531	G	3.60449e-07	0.327974	4.44741e-05	A	-	4	102312686	AP001816.1	1
4:102313190:T:TG	GTEx/v8	Brain_Hypothalamus	ENSG00000254531	TG	3.60449e-07	0.327974	4.44741e-05	NA	NA	4	102313190	AP001816.1	1
4:102313874:C:T	GTEx/v8	Brain_Hypothalamus	ENSG00000254531	T	4.80186e-06	0.288583	4.44741e-05	C	-	4	102313874	AP001816.1	1
4:102314273:C:G	GTEx/v8	Brain_Hypothalamus	ENSG00000254531	G	4.3228e-07	0.316301	4.44741e-05	C	-	4	102314273	AP001816.1	1
4:102314873:C:T	GTEx/v8	Brain_Hypothalamus	ENSG00000254531	C	3.60449e-07	0.327974	4.44741e-05	T	-	4	102314873	AP001816.1	1
4:102316234:C:T	GTEx/v8	Brain_Hypothalamus	ENSG00000254531	T	4.3228e-07	0.316301	4.44741e-05	C	-	4	102316234	AP001816.1	1
4:102316381:A:G	GTEx/v8	Brain_Hypothalamus	ENSG00000254531	A	4.80186e-06	0.288583	4.44741e-05	G	-	4	102316381	AP001816.1	1
4:102316405:A:G	GTEx/v8	Brain_Hypothalamus	ENSG00000254531	G	2.48999e-08	0.34412	4.44741e-05	A	-	4	102316405	AP001816.1	1
4:102316442:A:C	GTEx/v8	Brain_Hypothalamus	ENSG00000254531	C	4.80186e-06	0.288583	4.44741e-05	A	-	4	102316442	AP001816.1	1
4:102316899:A:G	GTEx/v8	Brain_Hypothalamus	ENSG00000254531	G	3.60449e-07	0.327974	4.44741e-05	A	-	4	102316899	AP001816.1	1
4:102316990:A:G	GTEx/v8	Brain_Hypothalamus	ENSG00000254531	A	3.60449e-07	0.327974	4.44741e-05	G	-	4	102316990	AP001816.1	1
4:102318093:G:T	GTEx/v8	Brain_Hypothalamus	ENSG00000254531	G	7.21844e-07	0.307056	4.44741e-05	T	-	4	102318093	AP001816.1	1
4:102319644:C:T	GTEx/v8	Brain_Hypothalamus	ENSG00000254531	T	5.86215e-07	0.316404	4.44741e-05	C	-	4	102319644	AP001816.1	1
4:102320708:C:CAAAAT	GTEx/v8	Brain_Hypothalamus	ENSG00000254531	CAAAAT	5.86215e-07	0.316404	4.44741e-05	NA	NA	4	102320708	AP001816.1	1
4:102321630:C:T	GTEx/v8	Brain_Hypothalamus	ENSG00000254531	C	3.96212e-07	0.315124	4.44741e-05	T	-	4	102321630	AP001816.1	1
4:102323582:A:G	GTEx/v8	Brain_Hypothalamus	ENSG00000254531	G	6.16346e-06	0.282059	4.44741e-05	A	-	4	102323582	AP001816.1	1
4:102324170:A:ATAT	GTEx/v8	Brain_Hypothalamus	ENSG00000254531	A	3.96212e-07	0.315124	4.44741e-05	NA	NA	4	102324170	AP001816.1	1
4:102324270:A:C	GTEx/v8	Brain_Hypothalamus	ENSG00000254531	C	6.16346e-06	0.282059	4.44741e-05	A	-	4	102324270	AP001816.1	1
4:102324381:C:T	GTEx/v8	Brain_Hypothalamus	ENSG00000254531	C	5.85306e-07	0.318882	4.44741e-05	T	-	4	102324381	AP001816.1	1
4:102324622:C:T	GTEx/v8	Brain_Hypothalamus	ENSG00000254531	T	4.92603e-07	0.310424	4.44741e-05	C	-	4	102324622	AP001816.1	1
4:102324762:C:T	GTEx/v8	Brain_Hypothalamus	ENSG00000254531	T	5.85306e-07	0.318882	4.44741e-05	C	-	4	102324762	AP001816.1	1
4:102326029:C:T	GTEx/v8	Brain_Hypothalamus	ENSG00000254531	C	4.92603e-07	0.310424	4.44741e-05	T	-	4	102326029	AP001816.1	1
4:102327069:A:G	GTEx/v8	Brain_Hypothalamus	ENSG00000254531	A	1.28281e-06	0.299493	4.44741e-05	NA	NA	4	102327069	AP001816.1	1
4:102329034:C:G	GTEx/v8	Brain_Hypothalamus	ENSG00000254531	G	2.8912e-07	0.315245	4.44741e-05	NA	NA	4	102329034	AP001816.1	1
4:102329769:A:C	GTEx/v8	Brain_Hypothalamus	ENSG00000254531	A	2.8906e-09	0.350833	4.44741e-05	NA	NA	4	102329769	AP001816.1	1
4:102330375:A:T	GTEx/v8	Brain_Hypothalamus	ENSG00000254531	A	6.16346e-06	0.282059	4.44741e-05	NA	NA	4	102330375	AP001816.1	1
4:102331457:C:T	GTEx/v8	Brain_Hypothalamus	ENSG00000254531	T	2.90031e-07	0.324228	4.44741e-05	NA	NA	4	102331457	AP001816.1	1
4:102332284:G:T	GTEx/v8	Brain_Hypothalamus	ENSG00000254531	T	8.08171e-08	0.330427	4.44741e-05	NA	NA	4	102332284	AP001816.1	1
4:102332434:C:T	GTEx/v8	Brain_Hypothalamus	ENSG00000254531	T	1.87558e-05	0.269548	4.44741e-05	NA	NA	4	102332434	AP001816.1	1
4:102332790:A:G	GTEx/v8	Brain_Hypothalamus	ENSG00000254531	G	5.85306e-07	0.318882	4.44741e-05	A	-	4	102332790	AP001816.1	1
4:102333111:A:T	GTEx/v8	Brain_Hypothalamus	ENSG00000254531	A	9.99548e-06	0.291684	4.44741e-05	T	-	4	102333111	AP001816.1	1
4:102333865:A:G	GTEx/v8	Brain_Hypothalamus	ENSG00000254531	G	5.86215e-07	0.316404	4.44741e-05	A	-	4	102333865	AP001816.1	1
4:102336044:C:T	GTEx/v8	Brain_Hypothalamus	ENSG00000254531	T	5.86215e-07	0.316404	4.44741e-05	C	-	4	102336044	AP001816.1	1
4:102336118:C:T	GTEx/v8	Brain_Hypothalamus	ENSG00000254531	T	5.86215e-07	0.316404	4.44741e-05	C	-	4	102336118	AP001816.1	1
4:102337706:C:T	GTEx/v8	Brain_Hypothalamus	ENSG00000254531	C	3.96212e-07	0.315124	4.44741e-05	T	-	4	102337706	AP001816.1	1
4:102338461:A:G	GTEx/v8	Brain_Hypothalamus	ENSG00000254531	A	4.20295e-06	0.302336	4.44741e-05	NA	NA	4	102338461	AP001816.1	1
4:102338599:A:C	GTEx/v8	Brain_Hypothalamus	ENSG00000254531	C	5.85306e-07	0.318882	4.44741e-05	A	-	4	102338599	AP001816.1	1
4:102338600:A:G	GTEx/v8	Brain_Hypothalamus	ENSG00000254531	A	6.16346e-06	0.282059	4.44741e-05	G	-	4	102338600	AP001816.1	1
4:102338742:G:T	GTEx/v8	Brain_Hypothalamus	ENSG00000254531	T	5.85306e-07	0.318882	4.44741e-05	G	-	4	102338742	AP001816.1	1
4:102338843:G:GT	GTEx/v8	Brain_Hypothalamus	ENSG00000254531	GT	5.86215e-07	0.316404	4.44741e-05	NA	NA	4	102338843	AP001816.1	1
4:102338907:C:T	GTEx/v8	Brain_Hypothalamus	ENSG00000254531	C	6.16346e-06	0.282059	4.44741e-05	T	-	4	102338907	AP001816.1	1
4:102339027:A:G	GTEx/v8	Brain_Hypothalamus	ENSG00000254531	A	6.16346e-06	0.282059	4.44741e-05	G	-	4	102339027	AP001816.1	1
4:102339106:A:C	GTEx/v8	Brain_Hypothalamus	ENSG00000254531	C	5.85306e-07	0.318882	4.44741e-05	A	-	4	102339106	AP001816.1	1
4:102339682:T:TTGTC	GTEx/v8	Brain_Hypothalamus	ENSG00000254531	T	6.16346e-06	0.282059	4.44741e-05	NA	NA	4	102339682	AP001816.1	1
4:102340309:A:T	GTEx/v8	Brain_Hypothalamus	ENSG00000254531	T	6.16346e-06	0.282059	4.44741e-05	A	-	4	102340309	AP001816.1	1
4:102340930:A:C	GTEx/v8	Brain_Hypothalamus	ENSG00000254531	C	5.86215e-07	0.316404	4.44741e-05	A	-	4	102340930	AP001816.1	1
4:102341509:C:T	GTEx/v8	Brain_Hypothalamus	ENSG00000254531	T	6.16346e-06	0.282059	4.44741e-05	C	-	4	102341509	AP001816.1	1
4:102341919:C:T	GTEx/v8	Brain_Hypothalamus	ENSG00000254531	C	6.16346e-06	0.282059	4.44741e-05	T	-	4	102341919	AP001816.1	1
4:102342310:C:T	GTEx/v8	Brain_Hypothalamus	ENSG00000254531	T	6.16346e-06	0.282059	4.44741e-05	C	-	4	102342310	AP001816.1	1
4:102342326:C:T	GTEx/v8	Brain_Hypothalamus	ENSG00000254531	T	3.96212e-07	0.315124	4.44741e-05	C	-	4	102342326	AP001816.1	1
4:102342470:C:T	GTEx/v8	Brain_Hypothalamus	ENSG00000254531	T	6.16346e-06	0.282059	4.44741e-05	C	-	4	102342470	AP001816.1	1
4:102343198:A:G	GTEx/v8	Brain_Hypothalamus	ENSG00000254531	A	6.16346e-06	0.282059	4.44741e-05	G	-	4	102343198	AP001816.1	1
4:102343459:A:T	GTEx/v8	Brain_Hypothalamus	ENSG00000254531	A	6.16346e-06	0.282059	4.44741e-05	T	-	4	102343459	AP001816.1	1
4:102343571:C:T	GTEx/v8	Brain_Hypothalamus	ENSG00000254531	T	6.16346e-06	0.282059	4.44741e-05	C	-	4	102343571	AP001816.1	1
4:102343875:A:G	GTEx/v8	Brain_Hypothalamus	ENSG00000254531	G	6.16346e-06	0.282059	4.44741e-05	A	-	4	102343875	AP001816.1	1
4:102343886:A:G	GTEx/v8	Brain_Hypothalamus	ENSG00000254531	A	6.16346e-06	0.282059	4.44741e-05	G	-	4	102343886	AP001816.1	1
4:102344007:A:C	GTEx/v8	Brain_Hypothalamus	ENSG00000254531	A	6.16346e-06	0.282059	4.44741e-05	C	-	4	102344007	AP001816.1	1
4:102344395:A:G	GTEx/v8	Brain_Hypothalamus	ENSG00000254531	G	6.16346e-06	0.282059	4.44741e-05	A	-	4	102344395	AP001816.1	1
4:102344513:A:G	GTEx/v8	Brain_Hypothalamus	ENSG00000254531	A	5.85306e-07	0.318882	4.44741e-05	G	-	4	102344513	AP001816.1	1
4:102344534:A:G	GTEx/v8	Brain_Hypothalamus	ENSG00000254531	A	6.16346e-06	0.282059	4.44741e-05	G	-	4	102344534	AP001816.1	1
4:102345044:C:T	GTEx/v8	Brain_Hypothalamus	ENSG00000254531	C	6.16346e-06	0.282059	4.44741e-05	T	-	4	102345044	AP001816.1	1
4:102345568:A:G	GTEx/v8	Brain_Hypothalamus	ENSG00000254531	G	6.16346e-06	0.282059	4.44741e-05	A	-	4	102345568	AP001816.1	1
4:102345646:A:G	GTEx/v8	Brain_Hypothalamus	ENSG00000254531	A	3.96212e-07	0.315124	4.44741e-05	G	-	4	102345646	AP001816.1	1
4:102345901:G:T	GTEx/v8	Brain_Hypothalamus	ENSG00000254531	T	6.16346e-06	0.282059	4.44741e-05	G	-	4	102345901	AP001816.1	1
4:102346073:C:T	GTEx/v8	Brain_Hypothalamus	ENSG00000254531	T	6.16346e-06	0.282059	4.44741e-05	C	-	4	102346073	AP001816.1	1
4:102346195:A:G	GTEx/v8	Brain_Hypothalamus	ENSG00000254531	G	6.16346e-06	0.282059	4.44741e-05	A	-	4	102346195	AP001816.1	1
4:102346312:G:T	GTEx/v8	Brain_Hypothalamus	ENSG00000254531	G	5.86215e-07	0.316404	4.44741e-05	T	-	4	102346312	AP001816.1	1
4:102346466:C:T	GTEx/v8	Brain_Hypothalamus	ENSG00000254531	T	6.16346e-06	0.282059	4.44741e-05	C	-	4	102346466	AP001816.1	1
4:102346629:C:T	GTEx/v8	Brain_Hypothalamus	ENSG00000254531	C	6.16346e-06	0.282059	4.44741e-05	T	-	4	102346629	AP001816.1	1
4:102347000:A:T	GTEx/v8	Brain_Hypothalamus	ENSG00000254531	T	6.16346e-06	0.282059	4.44741e-05	A	-	4	102347000	AP001816.1	1
4:102347216:A:T	GTEx/v8	Brain_Hypothalamus	ENSG00000254531	T	4.52096e-06	0.282729	4.44741e-05	A	-	4	102347216	AP001816.1	1
4:102347511:A:G	GTEx/v8	Brain_Hypothalamus	ENSG00000254531	A	6.16346e-06	0.282059	4.44741e-05	G	-	4	102347511	AP001816.1	1
4:102347578:G:T	GTEx/v8	Brain_Hypothalamus	ENSG00000254531	T	6.16346e-06	0.282059	4.44741e-05	G	-	4	102347578	AP001816.1	1
4:102347743:C:T	GTEx/v8	Brain_Hypothalamus	ENSG00000254531	C	6.16346e-06	0.282059	4.44741e-05	T	-	4	102347743	AP001816.1	1
4:102348067:C:G	GTEx/v8	Brain_Hypothalamus	ENSG00000254531	G	5.85306e-07	0.318882	4.44741e-05	C	-	4	102348067	AP001816.1	1
4:102349697:G:T	GTEx/v8	Brain_Hypothalamus	ENSG00000254531	G	5.86215e-07	0.316404	4.44741e-05	T	-	4	102349697	AP001816.1	1
4:102349979:A:G	GTEx/v8	Brain_Hypothalamus	ENSG00000254531	G	4.60419e-08	0.334239	4.44741e-05	A	-	4	102349979	AP001816.1	1
4:102350464:G:T	GTEx/v8	Brain_Hypothalamus	ENSG00000254531	T	5.86215e-07	0.316404	4.44741e-05	G	-	4	102350464	AP001816.1	1
4:102352913:G:T	GTEx/v8	Brain_Hypothalamus	ENSG00000254531	T	5.86215e-07	0.316404	4.44741e-05	G	-	4	102352913	AP001816.1	1
4:102353025:C:T	GTEx/v8	Brain_Hypothalamus	ENSG00000254531	C	3.96212e-07	0.315124	4.44741e-05	T	-	4	102353025	AP001816.1	1
4:102353587:C:T	GTEx/v8	Brain_Hypothalamus	ENSG00000254531	T	4.60858e-08	0.333216	4.44741e-05	C	-	4	102353587	AP001816.1	1
4:102353934:A:G	GTEx/v8	Brain_Hypothalamus	ENSG00000254531	A	3.96212e-07	0.315124	4.44741e-05	G	-	4	102353934	AP001816.1	1
4:102355935:C:T	GTEx/v8	Brain_Hypothalamus	ENSG00000254531	C	2.95814e-08	0.344259	4.44741e-05	T	-	4	102355935	AP001816.1	1
4:102356859:C:T	GTEx/v8	Brain_Hypothalamus	ENSG00000254531	T	3.96212e-07	0.315124	4.44741e-05	C	-	4	102356859	AP001816.1	1
4:102357538:C:T	GTEx/v8	Brain_Hypothalamus	ENSG00000254531	T	3.96212e-07	0.315124	4.44741e-05	C	-	4	102357538	AP001816.1	1
4:102357934:A:C	GTEx/v8	Brain_Hypothalamus	ENSG00000254531	C	4.60858e-08	0.333216	4.44741e-05	A	-	4	102357934	AP001816.1	1
4:102358076:C:T	GTEx/v8	Brain_Hypothalamus	ENSG00000254531	T	3.96212e-07	0.315124	4.44741e-05	C	-	4	102358076	AP001816.1	1
4:102361202:A:G	GTEx/v8	Brain_Hypothalamus	ENSG00000254531	A	5.82572e-08	0.339314	4.44741e-05	G	-	4	102361202	AP001816.1	1
4:102366382:A:G	GTEx/v8	Brain_Hypothalamus	ENSG00000254531	A	8.02296e-09	-0.354205	4.44741e-05	A	-	4	102366382	AP001816.1	1
4:102366527:C:T	GTEx/v8	Brain_Hypothalamus	ENSG00000254531	C	4.60858e-08	-0.333216	4.44741e-05	C	-	4	102366527	AP001816.1	1
4:102366529:A:C	GTEx/v8	Brain_Hypothalamus	ENSG00000254531	A	8.02296e-09	-0.354205	4.44741e-05	A	-	4	102366529	AP001816.1	1
4:102369820:A:AT	GTEx/v8	Brain_Hypothalamus	ENSG00000254531	A	3.22871e-07	-0.314557	4.44741e-05	NA	NA	4	102369820	AP001816.1	1
4:102370183:C:T	GTEx/v8	Brain_Hypothalamus	ENSG00000254531	T	4.13804e-07	-0.321364	4.44741e-05	T	-	4	102370183	AP001816.1	1
4:102371832:C:T	GTEx/v8	Brain_Hypothalamus	ENSG00000254531	C	2.53459e-05	-0.264021	4.44741e-05	C	-	4	102371832	AP001816.1	1
4:102372145:A:T	GTEx/v8	Brain_Hypothalamus	ENSG00000254531	A	1.46271e-05	-0.273462	4.44741e-05	A	-	4	102372145	AP001816.1	1
4:102375963:G:T	GTEx/v8	Brain_Hypothalamus	ENSG00000254531	G	1.46271e-05	-0.273462	4.44741e-05	G	-	4	102375963	AP001816.1	1
4:102376054:A:G	GTEx/v8	Brain_Hypothalamus	ENSG00000254531	G	1.46271e-05	-0.273462	4.44741e-05	G	-	4	102376054	AP001816.1	1
4:102377401:C:G	GTEx/v8	Brain_Hypothalamus	ENSG00000254531	C	2.02982e-05	-0.276883	4.44741e-05	C	-	4	102377401	AP001816.1	1
4:102379595:A:G	GTEx/v8	Brain_Hypothalamus	ENSG00000254531	A	2.53459e-05	-0.264021	4.44741e-05	A	-	4	102379595	AP001816.1	1
4:102381117:C:T	GTEx/v8	Brain_Hypothalamus	ENSG00000254531	T	2.02982e-05	-0.276883	4.44741e-05	T	-	4	102381117	AP001816.1	1
4:102383461:A:G	GTEx/v8	Brain_Hypothalamus	ENSG00000254531	G	2.75475e-05	-0.280082	4.44741e-05	G	-	4	102383461	AP001816.1	1
4:102384103:C:T	GTEx/v8	Brain_Hypothalamus	ENSG00000254531	C	2.02982e-05	-0.276883	4.44741e-05	C	-	4	102384103	AP001816.1	1
4:102385032:G:T	GTEx/v8	Brain_Hypothalamus	ENSG00000254531	G	1.46271e-05	-0.273462	4.44741e-05	G	-	4	102385032	AP001816.1	1
4:102386132:C:G	GTEx/v8	Brain_Hypothalamus	ENSG00000254531	G	1.46271e-05	-0.273462	4.44741e-05	G	-	4	102386132	AP001816.1	1
4:102388542:A:T	GTEx/v8	Brain_Hypothalamus	ENSG00000254531	T	1.46271e-05	-0.273462	4.44741e-05	T	-	4	102388542	AP001816.1	1
4:102388941:A:C	GTEx/v8	Brain_Hypothalamus	ENSG00000254531	A	2.53459e-05	-0.264021	4.44741e-05	A	-	4	102388941	AP001816.1	1
4:102389579:A:G	GTEx/v8	Brain_Hypothalamus	ENSG00000254531	G	1.71971e-05	-0.298373	4.44741e-05	G	-	4	102389579	AP001816.1	1
4:102389775:C:T	GTEx/v8	Brain_Hypothalamus	ENSG00000254531	T	2.02982e-05	-0.276883	4.44741e-05	T	-	4	102389775	AP001816.1	1
4:102399209:A:G	GTEx/v8	Brain_Hypothalamus	ENSG00000254531	A	3.631e-05	-0.263006	4.44741e-05	A	-	4	102399209	AP001816.1	1
4:102401787:G:T	GTEx/v8	Brain_Hypothalamus	ENSG00000254531	G	1.46271e-05	-0.273462	4.44741e-05	G	-	4	102401787	AP001816.1	1
4:102402373:G:T	GTEx/v8	Brain_Hypothalamus	ENSG00000254531	G	2.02982e-05	-0.276883	4.44741e-05	G	-	4	102402373	AP001816.1	1
4:102402870:A:G	GTEx/v8	Brain_Hypothalamus	ENSG00000254531	A	2.53459e-05	-0.264021	4.44741e-05	A	-	4	102402870	AP001816.1	1
4:102404135:A:G	GTEx/v8	Brain_Hypothalamus	ENSG00000254531	G	2.53459e-05	-0.264021	4.44741e-05	G	-	4	102404135	AP001816.1	1
4:102404399:C:CT	GTEx/v8	Brain_Hypothalamus	ENSG00000254531	C	2.02982e-05	-0.276883	4.44741e-05	NA	NA	4	102404399	AP001816.1	1
4:102404636:A:C	GTEx/v8	Brain_Hypothalamus	ENSG00000254531	A	2.02982e-05	-0.276883	4.44741e-05	A	-	4	102404636	AP001816.1	1
4:102405953:C:T	GTEx/v8	Brain_Hypothalamus	ENSG00000254531	T	1.46271e-05	-0.273462	4.44741e-05	T	-	4	102405953	AP001816.1	1
4:102407109:A:G	GTEx/v8	Brain_Hypothalamus	ENSG00000254531	A	1.46271e-05	-0.273462	4.44741e-05	A	-	4	102407109	AP001816.1	1
4:102407449:A:G	GTEx/v8	Brain_Hypothalamus	ENSG00000254531	A	2.02982e-05	-0.276883	4.44741e-05	A	-	4	102407449	AP001816.1	1
4:102409554:A:G	GTEx/v8	Brain_Hypothalamus	ENSG00000254531	A	1.46271e-05	-0.273462	4.44741e-05	A	-	4	102409554	AP001816.1	1
4:102409972:A:AT	GTEx/v8	Brain_Hypothalamus	ENSG00000254531	AT	2.53459e-05	-0.264021	4.44741e-05	NA	NA	4	102409972	AP001816.1	1
4:102411353:C:T	GTEx/v8	Brain_Hypothalamus	ENSG00000254531	T	2.02982e-05	-0.276883	4.44741e-05	T	-	4	102411353	AP001816.1	1
4:102412147:C:T	GTEx/v8	Brain_Hypothalamus	ENSG00000254531	C	2.53459e-05	-0.264021	4.44741e-05	C	-	4	102412147	AP001816.1	1
4:102413271:A:G	GTEx/v8	Brain_Hypothalamus	ENSG00000254531	G	3.0109e-05	-0.262229	4.44741e-05	G	-	4	102413271	AP001816.1	1
4:102413626:C:G	GTEx/v8	Brain_Hypothalamus	ENSG00000254531	G	1.46271e-05	-0.273462	4.44741e-05	G	-	4	102413626	AP001816.1	1
4:102414297:A:T	GTEx/v8	Brain_Hypothalamus	ENSG00000254531	T	1.46271e-05	-0.273462	4.44741e-05	T	-	4	102414297	AP001816.1	1
4:102416439:A:G	GTEx/v8	Brain_Hypothalamus	ENSG00000254531	A	2.53459e-05	-0.264021	4.44741e-05	A	-	4	102416439	AP001816.1	1
4:102416820:C:T	GTEx/v8	Brain_Hypothalamus	ENSG00000254531	C	2.02982e-05	-0.276883	4.44741e-05	C	-	4	102416820	AP001816.1	1
4:102419530:A:G	GTEx/v8	Brain_Hypothalamus	ENSG00000254531	G	2.53459e-05	-0.264021	4.44741e-05	G	-	4	102419530	AP001816.1	1
4:102424608:A:G	GTEx/v8	Brain_Hypothalamus	ENSG00000254531	G	2.88e-05	-0.265474	4.44741e-05	G	-	4	102424608	AP001816.1	1
4:102425539:A:G	GTEx/v8	Brain_Hypothalamus	ENSG00000254531	A	2.88e-05	-0.265474	4.44741e-05	A	-	4	102425539	AP001816.1	1
4:102425631:G:T	GTEx/v8	Brain_Hypothalamus	ENSG00000254531	T	4.15328e-05	-0.267506	4.44741e-05	T	-	4	102425631	AP001816.1	1
4:102428196:C:T	GTEx/v8	Brain_Hypothalamus	ENSG00000254531	T	4.15328e-05	-0.267506	4.44741e-05	T	-	4	102428196	AP001816.1	1
4:102428886:C:T	GTEx/v8	Brain_Hypothalamus	ENSG00000254531	T	4.15328e-05	-0.267506	4.44741e-05	NA	NA	4	102428886	AP001816.1	1
4:102429979:A:G	GTEx/v8	Brain_Hypothalamus	ENSG00000254531	A	4.30522e-05	-0.266837	4.44741e-05	NA	NA	4	102429979	AP001816.1	1
4:102430511:A:G	GTEx/v8	Brain_Hypothalamus	ENSG00000254531	G	4.15328e-05	-0.267506	4.44741e-05	G	-	4	102430511	AP001816.1	1
4:102430705:C:T	GTEx/v8	Brain_Hypothalamus	ENSG00000254531	C	2.88e-05	-0.265474	4.44741e-05	C	-	4	102430705	AP001816.1	1
4:102430940:C:T	GTEx/v8	Brain_Hypothalamus	ENSG00000254531	T	4.15328e-05	-0.267506	4.44741e-05	T	-	4	102430940	AP001816.1	1
4:102431453:C:T	GTEx/v8	Brain_Hypothalamus	ENSG00000254531	C	2.88e-05	-0.265474	4.44741e-05	C	-	4	102431453	AP001816.1	1
4:102431763:C:G	GTEx/v8	Brain_Hypothalamus	ENSG00000254531	G	4.15328e-05	-0.267506	4.44741e-05	G	-	4	102431763	AP001816.1	1
4:102431871:C:T	GTEx/v8	Brain_Hypothalamus	ENSG00000254531	C	4.15328e-05	-0.267506	4.44741e-05	C	-	4	102431871	AP001816.1	1
4:102432199:A:AT	GTEx/v8	Brain_Hypothalamus	ENSG00000254531	A	1.60521e-05	-0.281685	4.44741e-05	NA	NA	4	102432199	AP001816.1	1
4:102432547:C:T	GTEx/v8	Brain_Hypothalamus	ENSG00000254531	C	1.60521e-05	-0.281685	4.44741e-05	C	-	4	102432547	AP001816.1	1
4:102432702:C:T	GTEx/v8	Brain_Hypothalamus	ENSG00000254531	T	5.1312e-05	-0.273121	4.44741e-05	T	-	4	102432702	AP001816.1	1
4:102433000:C:G	GTEx/v8	Brain_Hypothalamus	ENSG00000254531	C	1.26028e-05	-0.28307	4.44741e-05	C	-	4	102433000	AP001816.1	1
4:102433354:A:G	GTEx/v8	Brain_Hypothalamus	ENSG00000254531	A	1.60521e-05	-0.281685	4.44741e-05	A	-	4	102433354	AP001816.1	1
4:102434059:A:G	GTEx/v8	Brain_Hypothalamus	ENSG00000254531	A	1.60521e-05	-0.281685	4.44741e-05	A	-	4	102434059	AP001816.1	1
4:102434437:G:T	GTEx/v8	Brain_Hypothalamus	ENSG00000254531	T	1.60521e-05	-0.281685	4.44741e-05	T	-	4	102434437	AP001816.1	1
4:102434524:C:T	GTEx/v8	Brain_Hypothalamus	ENSG00000254531	C	1.60521e-05	-0.281685	4.44741e-05	C	-	4	102434524	AP001816.1	1
4:102436717:C:G	GTEx/v8	Brain_Hypothalamus	ENSG00000254531	G	1.60521e-05	-0.281685	4.44741e-05	G	-	4	102436717	AP001816.1	1
4:102436953:A:T	GTEx/v8	Brain_Hypothalamus	ENSG00000254531	T	1.60521e-05	-0.281685	4.44741e-05	T	-	4	102436953	AP001816.1	1
4:102437573:A:C	GTEx/v8	Brain_Hypothalamus	ENSG00000254531	A	1.60521e-05	-0.281685	4.44741e-05	A	-	4	102437573	AP001816.1	1
4:102438310:A:G	GTEx/v8	Brain_Hypothalamus	ENSG00000254531	A	1.60521e-05	-0.281685	4.44741e-05	A	-	4	102438310	AP001816.1	1
4:102439470:A:G	GTEx/v8	Brain_Hypothalamus	ENSG00000254531	G	2.6594e-06	-0.297936	4.44741e-05	G	-	4	102439470	AP001816.1	1
4:102223084:C:T	GTEx/v8	Brain_Amygdala	ENSG00000254531	C	6.22207e-06	-0.272864	7.83036e-05	C	-	4	102223084	AP001816.1	1
4:102223386:A:C	GTEx/v8	Brain_Amygdala	ENSG00000254531	A	7.50958e-06	-0.278676	7.83036e-05	A	-	4	102223386	AP001816.1	1
4:102224910:C:G	GTEx/v8	Brain_Amygdala	ENSG00000254531	C	7.03871e-06	-0.275816	7.83036e-05	C	-	4	102224910	AP001816.1	1
4:102228696:G:T	GTEx/v8	Brain_Amygdala	ENSG00000254531	G	5.32151e-06	-0.277013	7.83036e-05	G	-	4	102228696	AP001816.1	1
4:102229722:A:C	GTEx/v8	Brain_Amygdala	ENSG00000254531	A	7.50958e-06	-0.278676	7.83036e-05	A	-	4	102229722	AP001816.1	1
4:102229778:C:T	GTEx/v8	Brain_Amygdala	ENSG00000254531	T	2.15779e-06	-0.289131	7.83036e-05	T	-	4	102229778	AP001816.1	1
4:102231024:G:T	GTEx/v8	Brain_Amygdala	ENSG00000254531	G	7.50958e-06	-0.278676	7.83036e-05	G	-	4	102231024	AP001816.1	1
4:102231463:A:T	GTEx/v8	Brain_Amygdala	ENSG00000254531	A	7.03871e-06	-0.275816	7.83036e-05	A	-	4	102231463	AP001816.1	1
4:102232629:C:T	GTEx/v8	Brain_Amygdala	ENSG00000254531	C	7.50958e-06	-0.278676	7.83036e-05	C	-	4	102232629	AP001816.1	1
4:102232985:C:T	GTEx/v8	Brain_Amygdala	ENSG00000254531	T	1.82972e-06	-0.296107	7.83036e-05	T	-	4	102232985	AP001816.1	1
4:102235369:A:T	GTEx/v8	Brain_Amygdala	ENSG00000254531	A	3.38051e-06	0.289872	7.83036e-05	T	-	4	102235369	AP001816.1	1
4:102236139:C:T	GTEx/v8	Brain_Amygdala	ENSG00000254531	T	5.69067e-06	-0.282551	7.83036e-05	T	-	4	102236139	AP001816.1	1
4:102236140:A:G	GTEx/v8	Brain_Amygdala	ENSG00000254531	G	2.15779e-06	-0.289131	7.83036e-05	G	-	4	102236140	AP001816.1	1
4:102236741:G:T	GTEx/v8	Brain_Amygdala	ENSG00000254531	T	7.50958e-06	-0.278676	7.83036e-05	T	-	4	102236741	AP001816.1	1
4:102236914:C:T	GTEx/v8	Brain_Amygdala	ENSG00000254531	C	7.03871e-06	-0.275816	7.83036e-05	C	-	4	102236914	AP001816.1	1
4:102240747:A:G	GTEx/v8	Brain_Amygdala	ENSG00000254531	A	2.15779e-06	-0.289131	7.83036e-05	A	-	4	102240747	AP001816.1	1
4:102241741:G:T	GTEx/v8	Brain_Amygdala	ENSG00000254531	G	2.15779e-06	-0.289131	7.83036e-05	G	-	4	102241741	AP001816.1	1
4:102247191:A:G	GTEx/v8	Brain_Amygdala	ENSG00000254531	G	2.15779e-06	-0.289131	7.83036e-05	G	-	4	102247191	AP001816.1	1
4:102248836:G:T	GTEx/v8	Brain_Amygdala	ENSG00000254531	G	7.50958e-06	-0.278676	7.83036e-05	G	-	4	102248836	AP001816.1	1
4:102251501:C:T	GTEx/v8	Brain_Amygdala	ENSG00000254531	C	7.50958e-06	-0.278676	7.83036e-05	C	-	4	102251501	AP001816.1	1
4:102251782:C:T	GTEx/v8	Brain_Amygdala	ENSG00000254531	T	2.15779e-06	-0.289131	7.83036e-05	T	-	4	102251782	AP001816.1	1
4:102252696:C:T	GTEx/v8	Brain_Amygdala	ENSG00000254531	T	7.03871e-06	-0.275816	7.83036e-05	T	-	4	102252696	AP001816.1	1
4:102259365:C:T	GTEx/v8	Brain_Amygdala	ENSG00000254531	C	7.03871e-06	-0.275816	7.83036e-05	C	-	4	102259365	AP001816.1	1
4:102264575:C:T	GTEx/v8	Brain_Amygdala	ENSG00000254531	C	7.03871e-06	-0.275816	7.83036e-05	C	-	4	102264575	AP001816.1	1
4:102264742:A:AT	GTEx/v8	Brain_Amygdala	ENSG00000254531	A	5.69067e-06	-0.282551	7.83036e-05	NA	NA	4	102264742	AP001816.1	1
4:102267453:A:G	GTEx/v8	Brain_Amygdala	ENSG00000254531	A	4.80086e-06	-0.280151	7.83036e-05	A	-	4	102267453	AP001816.1	1
4:102268940:C:T	GTEx/v8	Brain_Amygdala	ENSG00000254531	C	4.80086e-06	-0.280151	7.83036e-05	C	-	4	102268940	AP001816.1	1
4:102271461:C:T	GTEx/v8	Brain_Amygdala	ENSG00000254531	T	5.69067e-06	-0.282551	7.83036e-05	T	-	4	102271461	AP001816.1	1
4:102275264:A:G	GTEx/v8	Brain_Amygdala	ENSG00000254531	G	5.10346e-06	-0.276457	7.83036e-05	G	-	4	102275264	AP001816.1	1
4:102276102:G:GA	GTEx/v8	Brain_Amygdala	ENSG00000254531	GA	5.10346e-06	-0.276457	7.83036e-05	NA	NA	4	102276102	AP001816.1	1
4:102276682:C:T	GTEx/v8	Brain_Amygdala	ENSG00000254531	C	5.09346e-07	0.307688	7.83036e-05	T	-	4	102276682	AP001816.1	1
4:102278055:A:G	GTEx/v8	Brain_Amygdala	ENSG00000254531	G	5.50596e-06	-0.280966	7.83036e-05	G	-	4	102278055	AP001816.1	1
4:102278368:A:G	GTEx/v8	Brain_Amygdala	ENSG00000254531	A	5.50596e-06	-0.280966	7.83036e-05	A	-	4	102278368	AP001816.1	1
4:102279893:A:T	GTEx/v8	Brain_Amygdala	ENSG00000254531	T	4.28752e-06	-0.288949	7.83036e-05	T	-	4	102279893	AP001816.1	1
4:102280398:A:G	GTEx/v8	Brain_Amygdala	ENSG00000254531	A	2.53407e-06	0.292993	7.83036e-05	G	-	4	102280398	AP001816.1	1
4:102281095:C:T	GTEx/v8	Brain_Amygdala	ENSG00000254531	C	4.28752e-06	0.288949	7.83036e-05	T	-	4	102281095	AP001816.1	1
4:102281388:A:T	GTEx/v8	Brain_Amygdala	ENSG00000254531	T	4.28752e-06	0.288949	7.83036e-05	A	-	4	102281388	AP001816.1	1
4:102281451:G:T	GTEx/v8	Brain_Amygdala	ENSG00000254531	T	4.28752e-06	0.288949	7.83036e-05	G	-	4	102281451	AP001816.1	1
4:102281812:G:T	GTEx/v8	Brain_Amygdala	ENSG00000254531	G	4.28752e-06	0.288949	7.83036e-05	T	-	4	102281812	AP001816.1	1
4:102282433:C:T	GTEx/v8	Brain_Amygdala	ENSG00000254531	T	4.28752e-06	0.288949	7.83036e-05	C	-	4	102282433	AP001816.1	1
4:102283586:A:G	GTEx/v8	Brain_Amygdala	ENSG00000254531	A	2.53407e-06	0.292993	7.83036e-05	G	-	4	102283586	AP001816.1	1
4:102283589:A:G	GTEx/v8	Brain_Amygdala	ENSG00000254531	G	4.28752e-06	0.288949	7.83036e-05	A	-	4	102283589	AP001816.1	1
4:102283898:C:T	GTEx/v8	Brain_Amygdala	ENSG00000254531	C	4.28752e-06	0.288949	7.83036e-05	T	-	4	102283898	AP001816.1	1
4:102283981:G:T	GTEx/v8	Brain_Amygdala	ENSG00000254531	G	4.28752e-06	0.288949	7.83036e-05	T	-	4	102283981	AP001816.1	1
4:102284427:A:G	GTEx/v8	Brain_Amygdala	ENSG00000254531	G	4.28752e-06	0.288949	7.83036e-05	A	-	4	102284427	AP001816.1	1
4:102284940:C:T	GTEx/v8	Brain_Amygdala	ENSG00000254531	T	2.80813e-06	0.293225	7.83036e-05	C	-	4	102284940	AP001816.1	1
4:102284986:C:G	GTEx/v8	Brain_Amygdala	ENSG00000254531	C	4.28752e-06	0.288949	7.83036e-05	G	-	4	102284986	AP001816.1	1
4:102285035:C:T	GTEx/v8	Brain_Amygdala	ENSG00000254531	C	4.28752e-06	0.288949	7.83036e-05	T	-	4	102285035	AP001816.1	1
4:102285706:G:T	GTEx/v8	Brain_Amygdala	ENSG00000254531	G	4.28752e-06	0.288949	7.83036e-05	T	-	4	102285706	AP001816.1	1
4:102286050:A:G	GTEx/v8	Brain_Amygdala	ENSG00000254531	A	4.28752e-06	0.288949	7.83036e-05	G	-	4	102286050	AP001816.1	1
4:102286213:A:G	GTEx/v8	Brain_Amygdala	ENSG00000254531	A	4.28752e-06	0.288949	7.83036e-05	G	-	4	102286213	AP001816.1	1
4:102286709:A:G	GTEx/v8	Brain_Amygdala	ENSG00000254531	A	4.28752e-06	0.288949	7.83036e-05	G	-	4	102286709	AP001816.1	1
4:102288125:A:C	GTEx/v8	Brain_Amygdala	ENSG00000254531	C	2.99782e-06	0.293521	7.83036e-05	A	-	4	102288125	AP001816.1	1
4:102288452:A:C	GTEx/v8	Brain_Amygdala	ENSG00000254531	C	4.28752e-06	0.288949	7.83036e-05	A	-	4	102288452	AP001816.1	1
4:102288777:C:T	GTEx/v8	Brain_Amygdala	ENSG00000254531	T	4.28752e-06	0.288949	7.83036e-05	C	-	4	102288777	AP001816.1	1
4:102288919:C:T	GTEx/v8	Brain_Amygdala	ENSG00000254531	C	4.28752e-06	0.288949	7.83036e-05	T	-	4	102288919	AP001816.1	1
4:102289107:A:T	GTEx/v8	Brain_Amygdala	ENSG00000254531	A	1.32253e-06	0.306315	7.83036e-05	T	-	4	102289107	AP001816.1	1
4:102289902:C:G	GTEx/v8	Brain_Amygdala	ENSG00000254531	C	4.28752e-06	0.288949	7.83036e-05	G	-	4	102289902	AP001816.1	1
4:102290528:A:G	GTEx/v8	Brain_Amygdala	ENSG00000254531	G	2.53407e-06	0.292993	7.83036e-05	A	-	4	102290528	AP001816.1	1
4:102290617:C:T	GTEx/v8	Brain_Amygdala	ENSG00000254531	T	2.53407e-06	0.292993	7.83036e-05	C	-	4	102290617	AP001816.1	1
4:102290686:A:T	GTEx/v8	Brain_Amygdala	ENSG00000254531	A	4.28752e-06	0.288949	7.83036e-05	T	-	4	102290686	AP001816.1	1
4:102291577:C:T	GTEx/v8	Brain_Amygdala	ENSG00000254531	T	1.72836e-06	0.303068	7.83036e-05	C	-	4	102291577	AP001816.1	1
4:102292234:C:T	GTEx/v8	Brain_Amygdala	ENSG00000254531	C	4.28752e-06	0.288949	7.83036e-05	T	-	4	102292234	AP001816.1	1
4:102292437:A:T	GTEx/v8	Brain_Amygdala	ENSG00000254531	A	4.75178e-06	0.289244	7.83036e-05	T	-	4	102292437	AP001816.1	1
4:102292868:G:T	GTEx/v8	Brain_Amygdala	ENSG00000254531	T	4.75178e-06	0.289244	7.83036e-05	G	-	4	102292868	AP001816.1	1
4:102292884:C:T	GTEx/v8	Brain_Amygdala	ENSG00000254531	C	7.8425e-06	0.285424	7.83036e-05	T	-	4	102292884	AP001816.1	1
4:102293264:A:G	GTEx/v8	Brain_Amygdala	ENSG00000254531	G	7.8425e-06	0.285424	7.83036e-05	A	-	4	102293264	AP001816.1	1
4:102293544:C:T	GTEx/v8	Brain_Amygdala	ENSG00000254531	T	7.8425e-06	0.285424	7.83036e-05	C	-	4	102293544	AP001816.1	1
4:102294237:A:T	GTEx/v8	Brain_Amygdala	ENSG00000254531	T	7.8425e-06	0.285424	7.83036e-05	A	-	4	102294237	AP001816.1	1
4:102297796:G:T	GTEx/v8	Brain_Amygdala	ENSG00000254531	T	7.8425e-06	0.285424	7.83036e-05	G	-	4	102297796	AP001816.1	1
4:102298464:C:T	GTEx/v8	Brain_Amygdala	ENSG00000254531	C	7.8425e-06	0.285424	7.83036e-05	T	-	4	102298464	AP001816.1	1
4:102298696:A:T	GTEx/v8	Brain_Amygdala	ENSG00000254531	A	1.67509e-05	0.273579	7.83036e-05	T	-	4	102298696	AP001816.1	1
4:102299262:C:T	GTEx/v8	Brain_Amygdala	ENSG00000254531	C	7.8425e-06	0.285424	7.83036e-05	T	-	4	102299262	AP001816.1	1
4:102300375:A:G	GTEx/v8	Brain_Amygdala	ENSG00000254531	A	7.8425e-06	0.285424	7.83036e-05	G	-	4	102300375	AP001816.1	1
4:102301355:C:T	GTEx/v8	Brain_Amygdala	ENSG00000254531	C	7.8425e-06	0.285424	7.83036e-05	T	-	4	102301355	AP001816.1	1
4:102301759:A:G	GTEx/v8	Brain_Amygdala	ENSG00000254531	A	7.8425e-06	0.285424	7.83036e-05	G	-	4	102301759	AP001816.1	1
4:102301819:A:C	GTEx/v8	Brain_Amygdala	ENSG00000254531	A	7.8425e-06	0.285424	7.83036e-05	C	-	4	102301819	AP001816.1	1
4:102302197:A:G	GTEx/v8	Brain_Amygdala	ENSG00000254531	G	7.8425e-06	0.285424	7.83036e-05	A	-	4	102302197	AP001816.1	1
4:102302329:A:G	GTEx/v8	Brain_Amygdala	ENSG00000254531	G	7.8425e-06	0.285424	7.83036e-05	A	-	4	102302329	AP001816.1	1
4:102302426:C:T	GTEx/v8	Brain_Amygdala	ENSG00000254531	T	7.8425e-06	0.285424	7.83036e-05	C	-	4	102302426	AP001816.1	1
4:102302564:C:G	GTEx/v8	Brain_Amygdala	ENSG00000254531	G	7.8425e-06	0.285424	7.83036e-05	C	-	4	102302564	AP001816.1	1
4:102303578:A:G	GTEx/v8	Brain_Amygdala	ENSG00000254531	G	7.8425e-06	0.285424	7.83036e-05	A	-	4	102303578	AP001816.1	1
4:102303727:A:G	GTEx/v8	Brain_Amygdala	ENSG00000254531	G	7.8425e-06	0.285424	7.83036e-05	A	-	4	102303727	AP001816.1	1
4:102304915:C:T	GTEx/v8	Brain_Amygdala	ENSG00000254531	C	7.8425e-06	0.285424	7.83036e-05	T	-	4	102304915	AP001816.1	1
4:102305000:C:T	GTEx/v8	Brain_Amygdala	ENSG00000254531	T	7.8425e-06	0.285424	7.83036e-05	C	-	4	102305000	AP001816.1	1
4:102305036:C:T	GTEx/v8	Brain_Amygdala	ENSG00000254531	C	7.8425e-06	0.285424	7.83036e-05	T	-	4	102305036	AP001816.1	1
4:102305037:A:G	GTEx/v8	Brain_Amygdala	ENSG00000254531	A	7.8425e-06	0.285424	7.83036e-05	G	-	4	102305037	AP001816.1	1
4:102305149:A:G	GTEx/v8	Brain_Amygdala	ENSG00000254531	G	7.8425e-06	0.285424	7.83036e-05	A	-	4	102305149	AP001816.1	1
4:102305925:A:G	GTEx/v8	Brain_Amygdala	ENSG00000254531	A	7.8425e-06	0.285424	7.83036e-05	G	-	4	102305925	AP001816.1	1
4:102306832:A:G	GTEx/v8	Brain_Amygdala	ENSG00000254531	A	7.8425e-06	0.285424	7.83036e-05	G	-	4	102306832	AP001816.1	1
4:102307618:A:G	GTEx/v8	Brain_Amygdala	ENSG00000254531	A	7.8425e-06	0.285424	7.83036e-05	G	-	4	102307618	AP001816.1	1
4:102308227:C:T	GTEx/v8	Brain_Amygdala	ENSG00000254531	C	4.75178e-06	0.289244	7.83036e-05	T	-	4	102308227	AP001816.1	1
4:102308497:C:T	GTEx/v8	Brain_Amygdala	ENSG00000254531	T	1.77934e-05	0.277785	7.83036e-05	C	-	4	102308497	AP001816.1	1
4:102309101:C:T	GTEx/v8	Brain_Amygdala	ENSG00000254531	C	7.8425e-06	0.285424	7.83036e-05	T	-	4	102309101	AP001816.1	1
4:102309138:A:G	GTEx/v8	Brain_Amygdala	ENSG00000254531	G	7.8425e-06	0.285424	7.83036e-05	A	-	4	102309138	AP001816.1	1
4:102309557:C:T	GTEx/v8	Brain_Amygdala	ENSG00000254531	T	3.831e-06	0.285513	7.83036e-05	C	-	4	102309557	AP001816.1	1
4:102312193:A:G	GTEx/v8	Brain_Amygdala	ENSG00000254531	G	3.831e-06	0.285513	7.83036e-05	A	-	4	102312193	AP001816.1	1
4:102312273:C:T	GTEx/v8	Brain_Amygdala	ENSG00000254531	T	3.831e-06	0.285513	7.83036e-05	C	-	4	102312273	AP001816.1	1
4:102312331:T:TA	GTEx/v8	Brain_Amygdala	ENSG00000254531	TA	3.831e-06	0.285513	7.83036e-05	NA	NA	4	102312331	AP001816.1	1
4:102312520:A:G	GTEx/v8	Brain_Amygdala	ENSG00000254531	G	3.831e-06	0.285513	7.83036e-05	A	-	4	102312520	AP001816.1	1
4:102312686:A:G	GTEx/v8	Brain_Amygdala	ENSG00000254531	G	7.8425e-06	0.285424	7.83036e-05	A	-	4	102312686	AP001816.1	1
4:102313190:T:TG	GTEx/v8	Brain_Amygdala	ENSG00000254531	TG	7.8425e-06	0.285424	7.83036e-05	NA	NA	4	102313190	AP001816.1	1
4:102313874:C:T	GTEx/v8	Brain_Amygdala	ENSG00000254531	T	8.92741e-06	0.277895	7.83036e-05	C	-	4	102313874	AP001816.1	1
4:102314273:C:G	GTEx/v8	Brain_Amygdala	ENSG00000254531	G	3.14222e-05	0.260231	7.83036e-05	C	-	4	102314273	AP001816.1	1
4:102314873:C:T	GTEx/v8	Brain_Amygdala	ENSG00000254531	C	7.8425e-06	0.285424	7.83036e-05	T	-	4	102314873	AP001816.1	1
4:102316234:C:T	GTEx/v8	Brain_Amygdala	ENSG00000254531	T	3.14222e-05	0.260231	7.83036e-05	C	-	4	102316234	AP001816.1	1
4:102316381:A:G	GTEx/v8	Brain_Amygdala	ENSG00000254531	A	8.92741e-06	0.277895	7.83036e-05	G	-	4	102316381	AP001816.1	1
4:102316405:A:G	GTEx/v8	Brain_Amygdala	ENSG00000254531	G	4.75178e-06	0.289244	7.83036e-05	A	-	4	102316405	AP001816.1	1
4:102316442:A:C	GTEx/v8	Brain_Amygdala	ENSG00000254531	C	8.92741e-06	0.277895	7.83036e-05	A	-	4	102316442	AP001816.1	1
4:102316899:A:G	GTEx/v8	Brain_Amygdala	ENSG00000254531	G	7.8425e-06	0.285424	7.83036e-05	A	-	4	102316899	AP001816.1	1
4:102316990:A:G	GTEx/v8	Brain_Amygdala	ENSG00000254531	A	7.8425e-06	0.285424	7.83036e-05	G	-	4	102316990	AP001816.1	1
4:102318093:G:T	GTEx/v8	Brain_Amygdala	ENSG00000254531	G	9.97422e-06	0.269638	7.83036e-05	T	-	4	102318093	AP001816.1	1
4:102319286:A:G	GTEx/v8	Brain_Amygdala	ENSG00000254531	A	4.29404e-07	0.307836	7.83036e-05	G	-	4	102319286	AP001816.1	1
4:102319644:C:T	GTEx/v8	Brain_Amygdala	ENSG00000254531	T	1.01671e-05	0.273274	7.83036e-05	C	-	4	102319644	AP001816.1	1
4:102320708:C:CAAAAT	GTEx/v8	Brain_Amygdala	ENSG00000254531	CAAAAT	1.01671e-05	0.273274	7.83036e-05	NA	NA	4	102320708	AP001816.1	1
4:102321630:C:T	GTEx/v8	Brain_Amygdala	ENSG00000254531	C	1.32982e-06	0.298211	7.83036e-05	T	-	4	102321630	AP001816.1	1
4:102323582:A:G	GTEx/v8	Brain_Amygdala	ENSG00000254531	G	9.97422e-06	0.269638	7.83036e-05	A	-	4	102323582	AP001816.1	1
4:102324170:A:ATAT	GTEx/v8	Brain_Amygdala	ENSG00000254531	A	1.32982e-06	0.298211	7.83036e-05	NA	NA	4	102324170	AP001816.1	1
4:102324270:A:C	GTEx/v8	Brain_Amygdala	ENSG00000254531	C	9.97422e-06	0.269638	7.83036e-05	A	-	4	102324270	AP001816.1	1
4:102324381:C:T	GTEx/v8	Brain_Amygdala	ENSG00000254531	C	2.21971e-06	0.294863	7.83036e-05	T	-	4	102324381	AP001816.1	1
4:102324622:C:T	GTEx/v8	Brain_Amygdala	ENSG00000254531	T	2.97045e-06	0.287746	7.83036e-05	C	-	4	102324622	AP001816.1	1
4:102324762:C:T	GTEx/v8	Brain_Amygdala	ENSG00000254531	T	2.21971e-06	0.294863	7.83036e-05	C	-	4	102324762	AP001816.1	1
4:102326029:C:T	GTEx/v8	Brain_Amygdala	ENSG00000254531	C	2.97045e-06	0.287746	7.83036e-05	T	-	4	102326029	AP001816.1	1
4:102327069:A:G	GTEx/v8	Brain_Amygdala	ENSG00000254531	A	4.25931e-06	0.277601	7.83036e-05	NA	NA	4	102327069	AP001816.1	1
4:102329034:C:G	GTEx/v8	Brain_Amygdala	ENSG00000254531	G	4.89493e-06	0.273658	7.83036e-05	NA	NA	4	102329034	AP001816.1	1
4:102329769:A:C	GTEx/v8	Brain_Amygdala	ENSG00000254531	A	2.70228e-06	0.278248	7.83036e-05	NA	NA	4	102329769	AP001816.1	1
4:102330375:A:T	GTEx/v8	Brain_Amygdala	ENSG00000254531	A	9.97422e-06	0.269638	7.83036e-05	NA	NA	4	102330375	AP001816.1	1
4:102331457:C:T	GTEx/v8	Brain_Amygdala	ENSG00000254531	T	1.10253e-06	0.300311	7.83036e-05	NA	NA	4	102331457	AP001816.1	1
4:102332284:G:T	GTEx/v8	Brain_Amygdala	ENSG00000254531	T	1.61747e-06	0.297868	7.83036e-05	NA	NA	4	102332284	AP001816.1	1
4:102332434:C:T	GTEx/v8	Brain_Amygdala	ENSG00000254531	T	2.73823e-05	0.257846	7.83036e-05	NA	NA	4	102332434	AP001816.1	1
4:102332790:A:G	GTEx/v8	Brain_Amygdala	ENSG00000254531	G	2.21971e-06	0.294863	7.83036e-05	A	-	4	102332790	AP001816.1	1
4:102333111:A:T	GTEx/v8	Brain_Amygdala	ENSG00000254531	A	1.44681e-05	0.278785	7.83036e-05	T	-	4	102333111	AP001816.1	1
4:102333865:A:G	GTEx/v8	Brain_Amygdala	ENSG00000254531	G	1.01671e-05	0.273274	7.83036e-05	A	-	4	102333865	AP001816.1	1
4:102336044:C:T	GTEx/v8	Brain_Amygdala	ENSG00000254531	T	1.01671e-05	0.273274	7.83036e-05	C	-	4	102336044	AP001816.1	1
4:102336118:C:T	GTEx/v8	Brain_Amygdala	ENSG00000254531	T	1.01671e-05	0.273274	7.83036e-05	C	-	4	102336118	AP001816.1	1
4:102337706:C:T	GTEx/v8	Brain_Amygdala	ENSG00000254531	C	1.32982e-06	0.298211	7.83036e-05	T	-	4	102337706	AP001816.1	1
4:102338461:A:G	GTEx/v8	Brain_Amygdala	ENSG00000254531	A	8.36899e-06	0.283805	7.83036e-05	NA	NA	4	102338461	AP001816.1	1
4:102338599:A:C	GTEx/v8	Brain_Amygdala	ENSG00000254531	C	2.21971e-06	0.294863	7.83036e-05	A	-	4	102338599	AP001816.1	1
4:102338600:A:G	GTEx/v8	Brain_Amygdala	ENSG00000254531	A	9.97422e-06	0.269638	7.83036e-05	G	-	4	102338600	AP001816.1	1
4:102338742:G:T	GTEx/v8	Brain_Amygdala	ENSG00000254531	T	2.21971e-06	0.294863	7.83036e-05	G	-	4	102338742	AP001816.1	1
4:102338843:G:GT	GTEx/v8	Brain_Amygdala	ENSG00000254531	GT	1.01671e-05	0.273274	7.83036e-05	NA	NA	4	102338843	AP001816.1	1
4:102338907:C:T	GTEx/v8	Brain_Amygdala	ENSG00000254531	C	9.97422e-06	0.269638	7.83036e-05	T	-	4	102338907	AP001816.1	1
4:102339027:A:G	GTEx/v8	Brain_Amygdala	ENSG00000254531	A	9.97422e-06	0.269638	7.83036e-05	G	-	4	102339027	AP001816.1	1
4:102339106:A:C	GTEx/v8	Brain_Amygdala	ENSG00000254531	C	2.21971e-06	0.294863	7.83036e-05	A	-	4	102339106	AP001816.1	1
4:102339682:T:TTGTC	GTEx/v8	Brain_Amygdala	ENSG00000254531	T	9.97422e-06	0.269638	7.83036e-05	NA	NA	4	102339682	AP001816.1	1
4:102340309:A:T	GTEx/v8	Brain_Amygdala	ENSG00000254531	T	9.97422e-06	0.269638	7.83036e-05	A	-	4	102340309	AP001816.1	1
4:102340930:A:C	GTEx/v8	Brain_Amygdala	ENSG00000254531	C	1.01671e-05	0.273274	7.83036e-05	A	-	4	102340930	AP001816.1	1
4:102341509:C:T	GTEx/v8	Brain_Amygdala	ENSG00000254531	T	9.97422e-06	0.269638	7.83036e-05	C	-	4	102341509	AP001816.1	1
4:102341919:C:T	GTEx/v8	Brain_Amygdala	ENSG00000254531	C	9.97422e-06	0.269638	7.83036e-05	T	-	4	102341919	AP001816.1	1
4:102342310:C:T	GTEx/v8	Brain_Amygdala	ENSG00000254531	T	9.97422e-06	0.269638	7.83036e-05	C	-	4	102342310	AP001816.1	1
4:102342326:C:T	GTEx/v8	Brain_Amygdala	ENSG00000254531	T	1.32982e-06	0.298211	7.83036e-05	C	-	4	102342326	AP001816.1	1
4:102342470:C:T	GTEx/v8	Brain_Amygdala	ENSG00000254531	T	9.97422e-06	0.269638	7.83036e-05	C	-	4	102342470	AP001816.1	1
4:102343198:A:G	GTEx/v8	Brain_Amygdala	ENSG00000254531	A	9.97422e-06	0.269638	7.83036e-05	G	-	4	102343198	AP001816.1	1
4:102343459:A:T	GTEx/v8	Brain_Amygdala	ENSG00000254531	A	9.97422e-06	0.269638	7.83036e-05	T	-	4	102343459	AP001816.1	1
4:102343571:C:T	GTEx/v8	Brain_Amygdala	ENSG00000254531	T	9.97422e-06	0.269638	7.83036e-05	C	-	4	102343571	AP001816.1	1
4:102343875:A:G	GTEx/v8	Brain_Amygdala	ENSG00000254531	G	9.97422e-06	0.269638	7.83036e-05	A	-	4	102343875	AP001816.1	1
4:102343886:A:G	GTEx/v8	Brain_Amygdala	ENSG00000254531	A	9.97422e-06	0.269638	7.83036e-05	G	-	4	102343886	AP001816.1	1
4:102344007:A:C	GTEx/v8	Brain_Amygdala	ENSG00000254531	A	9.97422e-06	0.269638	7.83036e-05	C	-	4	102344007	AP001816.1	1
4:102344395:A:G	GTEx/v8	Brain_Amygdala	ENSG00000254531	G	9.97422e-06	0.269638	7.83036e-05	A	-	4	102344395	AP001816.1	1
4:102344513:A:G	GTEx/v8	Brain_Amygdala	ENSG00000254531	A	2.21971e-06	0.294863	7.83036e-05	G	-	4	102344513	AP001816.1	1
4:102344534:A:G	GTEx/v8	Brain_Amygdala	ENSG00000254531	A	9.97422e-06	0.269638	7.83036e-05	G	-	4	102344534	AP001816.1	1
4:102345044:C:T	GTEx/v8	Brain_Amygdala	ENSG00000254531	C	9.97422e-06	0.269638	7.83036e-05	T	-	4	102345044	AP001816.1	1
4:102345568:A:G	GTEx/v8	Brain_Amygdala	ENSG00000254531	G	9.97422e-06	0.269638	7.83036e-05	A	-	4	102345568	AP001816.1	1
4:102345646:A:G	GTEx/v8	Brain_Amygdala	ENSG00000254531	A	1.32982e-06	0.298211	7.83036e-05	G	-	4	102345646	AP001816.1	1
4:102345901:G:T	GTEx/v8	Brain_Amygdala	ENSG00000254531	T	9.97422e-06	0.269638	7.83036e-05	G	-	4	102345901	AP001816.1	1
4:102346073:C:T	GTEx/v8	Brain_Amygdala	ENSG00000254531	T	9.97422e-06	0.269638	7.83036e-05	C	-	4	102346073	AP001816.1	1
4:102346195:A:G	GTEx/v8	Brain_Amygdala	ENSG00000254531	G	9.97422e-06	0.269638	7.83036e-05	A	-	4	102346195	AP001816.1	1
4:102346312:G:T	GTEx/v8	Brain_Amygdala	ENSG00000254531	G	1.01671e-05	0.273274	7.83036e-05	T	-	4	102346312	AP001816.1	1
4:102346466:C:T	GTEx/v8	Brain_Amygdala	ENSG00000254531	T	9.97422e-06	0.269638	7.83036e-05	C	-	4	102346466	AP001816.1	1
4:102346629:C:T	GTEx/v8	Brain_Amygdala	ENSG00000254531	C	9.97422e-06	0.269638	7.83036e-05	T	-	4	102346629	AP001816.1	1
4:102347000:A:T	GTEx/v8	Brain_Amygdala	ENSG00000254531	T	9.97422e-06	0.269638	7.83036e-05	A	-	4	102347000	AP001816.1	1
4:102347216:A:T	GTEx/v8	Brain_Amygdala	ENSG00000254531	T	1.44408e-05	0.26604	7.83036e-05	A	-	4	102347216	AP001816.1	1
4:102347511:A:G	GTEx/v8	Brain_Amygdala	ENSG00000254531	A	9.97422e-06	0.269638	7.83036e-05	G	-	4	102347511	AP001816.1	1
4:102347578:G:T	GTEx/v8	Brain_Amygdala	ENSG00000254531	T	9.97422e-06	0.269638	7.83036e-05	G	-	4	102347578	AP001816.1	1
4:102347743:C:T	GTEx/v8	Brain_Amygdala	ENSG00000254531	C	9.97422e-06	0.269638	7.83036e-05	T	-	4	102347743	AP001816.1	1
4:102348067:C:G	GTEx/v8	Brain_Amygdala	ENSG00000254531	G	2.21971e-06	0.294863	7.83036e-05	C	-	4	102348067	AP001816.1	1
4:102349697:G:T	GTEx/v8	Brain_Amygdala	ENSG00000254531	G	1.01671e-05	0.273274	7.83036e-05	T	-	4	102349697	AP001816.1	1
4:102349979:A:G	GTEx/v8	Brain_Amygdala	ENSG00000254531	G	1.32982e-06	0.298211	7.83036e-05	A	-	4	102349979	AP001816.1	1
4:102350464:G:T	GTEx/v8	Brain_Amygdala	ENSG00000254531	T	1.01671e-05	0.273274	7.83036e-05	G	-	4	102350464	AP001816.1	1
4:102352913:G:T	GTEx/v8	Brain_Amygdala	ENSG00000254531	T	1.01671e-05	0.273274	7.83036e-05	G	-	4	102352913	AP001816.1	1
4:102353025:C:T	GTEx/v8	Brain_Amygdala	ENSG00000254531	C	1.32982e-06	0.298211	7.83036e-05	T	-	4	102353025	AP001816.1	1
4:102353587:C:T	GTEx/v8	Brain_Amygdala	ENSG00000254531	T	1.32982e-06	0.298211	7.83036e-05	C	-	4	102353587	AP001816.1	1
4:102353934:A:G	GTEx/v8	Brain_Amygdala	ENSG00000254531	A	1.32982e-06	0.298211	7.83036e-05	G	-	4	102353934	AP001816.1	1
4:102355935:C:T	GTEx/v8	Brain_Amygdala	ENSG00000254531	C	2.88413e-06	0.28574	7.83036e-05	T	-	4	102355935	AP001816.1	1
4:102356859:C:T	GTEx/v8	Brain_Amygdala	ENSG00000254531	T	1.32982e-06	0.298211	7.83036e-05	C	-	4	102356859	AP001816.1	1
4:102357538:C:T	GTEx/v8	Brain_Amygdala	ENSG00000254531	T	1.32982e-06	0.298211	7.83036e-05	C	-	4	102357538	AP001816.1	1
4:102357934:A:C	GTEx/v8	Brain_Amygdala	ENSG00000254531	C	1.32982e-06	0.298211	7.83036e-05	A	-	4	102357934	AP001816.1	1
4:102358076:C:T	GTEx/v8	Brain_Amygdala	ENSG00000254531	T	1.32982e-06	0.298211	7.83036e-05	C	-	4	102358076	AP001816.1	1
4:102361202:A:G	GTEx/v8	Brain_Amygdala	ENSG00000254531	A	2.05409e-06	0.288153	7.83036e-05	G	-	4	102361202	AP001816.1	1
4:102366382:A:G	GTEx/v8	Brain_Amygdala	ENSG00000254531	A	1.87252e-06	-0.294311	7.83036e-05	A	-	4	102366382	AP001816.1	1
4:102366527:C:T	GTEx/v8	Brain_Amygdala	ENSG00000254531	C	6.56229e-06	-0.280046	7.83036e-05	C	-	4	102366527	AP001816.1	1
4:102366529:A:C	GTEx/v8	Brain_Amygdala	ENSG00000254531	A	1.87252e-06	-0.294311	7.83036e-05	A	-	4	102366529	AP001816.1	1
4:102369820:A:AT	GTEx/v8	Brain_Amygdala	ENSG00000254531	A	3.67141e-06	-0.287796	7.83036e-05	NA	NA	4	102369820	AP001816.1	1
4:102370183:C:T	GTEx/v8	Brain_Amygdala	ENSG00000254531	T	9.96542e-07	-0.30224	7.83036e-05	T	-	4	102370183	AP001816.1	1
4:102371832:C:T	GTEx/v8	Brain_Amygdala	ENSG00000254531	C	5.68953e-06	-0.277341	7.83036e-05	C	-	4	102371832	AP001816.1	1
4:102372145:A:T	GTEx/v8	Brain_Amygdala	ENSG00000254531	A	6.58174e-06	-0.278555	7.83036e-05	A	-	4	102372145	AP001816.1	1
4:102375963:G:T	GTEx/v8	Brain_Amygdala	ENSG00000254531	G	6.58174e-06	-0.278555	7.83036e-05	G	-	4	102375963	AP001816.1	1
4:102376054:A:G	GTEx/v8	Brain_Amygdala	ENSG00000254531	G	6.58174e-06	-0.278555	7.83036e-05	G	-	4	102376054	AP001816.1	1
4:102377401:C:G	GTEx/v8	Brain_Amygdala	ENSG00000254531	C	3.53248e-06	-0.285226	7.83036e-05	C	-	4	102377401	AP001816.1	1
4:102379595:A:G	GTEx/v8	Brain_Amygdala	ENSG00000254531	A	5.68953e-06	-0.277341	7.83036e-05	A	-	4	102379595	AP001816.1	1
4:102381117:C:T	GTEx/v8	Brain_Amygdala	ENSG00000254531	T	3.53248e-06	-0.285226	7.83036e-05	T	-	4	102381117	AP001816.1	1
4:102381937:C:T	GTEx/v8	Brain_Amygdala	ENSG00000254531	C	1.95936e-05	-0.25934	7.83036e-05	C	-	4	102381937	AP001816.1	1
4:102383461:A:G	GTEx/v8	Brain_Amygdala	ENSG00000254531	G	3.52714e-06	-0.284846	7.83036e-05	G	-	4	102383461	AP001816.1	1
4:102384103:C:T	GTEx/v8	Brain_Amygdala	ENSG00000254531	C	3.53248e-06	-0.285226	7.83036e-05	C	-	4	102384103	AP001816.1	1
4:102385032:G:T	GTEx/v8	Brain_Amygdala	ENSG00000254531	G	6.58174e-06	-0.278555	7.83036e-05	G	-	4	102385032	AP001816.1	1
4:102386132:C:G	GTEx/v8	Brain_Amygdala	ENSG00000254531	G	6.58174e-06	-0.278555	7.83036e-05	G	-	4	102386132	AP001816.1	1
4:102388542:A:T	GTEx/v8	Brain_Amygdala	ENSG00000254531	T	6.58174e-06	-0.278555	7.83036e-05	T	-	4	102388542	AP001816.1	1
4:102388941:A:C	GTEx/v8	Brain_Amygdala	ENSG00000254531	A	5.68953e-06	-0.277341	7.83036e-05	A	-	4	102388941	AP001816.1	1
4:102389579:A:G	GTEx/v8	Brain_Amygdala	ENSG00000254531	G	2.91137e-05	-0.300138	7.83036e-05	G	-	4	102389579	AP001816.1	1
4:102389775:C:T	GTEx/v8	Brain_Amygdala	ENSG00000254531	T	3.53248e-06	-0.285226	7.83036e-05	T	-	4	102389775	AP001816.1	1
4:102396292:A:G	GTEx/v8	Brain_Amygdala	ENSG00000254531	G	7.90198e-07	-0.314097	7.83036e-05	G	-	4	102396292	AP001816.1	1
4:102399209:A:G	GTEx/v8	Brain_Amygdala	ENSG00000254531	A	5.68953e-06	-0.277341	7.83036e-05	A	-	4	102399209	AP001816.1	1
4:102401787:G:T	GTEx/v8	Brain_Amygdala	ENSG00000254531	G	6.58174e-06	-0.278555	7.83036e-05	G	-	4	102401787	AP001816.1	1
4:102402373:G:T	GTEx/v8	Brain_Amygdala	ENSG00000254531	G	3.53248e-06	-0.285226	7.83036e-05	G	-	4	102402373	AP001816.1	1
4:102402870:A:G	GTEx/v8	Brain_Amygdala	ENSG00000254531	A	5.68953e-06	-0.277341	7.83036e-05	A	-	4	102402870	AP001816.1	1
4:102403680:G:T	GTEx/v8	Brain_Amygdala	ENSG00000254531	T	5.68953e-06	-0.277341	7.83036e-05	T	-	4	102403680	AP001816.1	1
4:102404135:A:G	GTEx/v8	Brain_Amygdala	ENSG00000254531	G	5.68953e-06	-0.277341	7.83036e-05	G	-	4	102404135	AP001816.1	1
4:102404399:C:CT	GTEx/v8	Brain_Amygdala	ENSG00000254531	C	3.53248e-06	-0.285226	7.83036e-05	NA	NA	4	102404399	AP001816.1	1
4:102404636:A:C	GTEx/v8	Brain_Amygdala	ENSG00000254531	A	3.53248e-06	-0.285226	7.83036e-05	A	-	4	102404636	AP001816.1	1
4:102404984:A:AT	GTEx/v8	Brain_Amygdala	ENSG00000254531	A	1.3871e-05	-0.272334	7.83036e-05	NA	NA	4	102404984	AP001816.1	1
4:102405953:C:T	GTEx/v8	Brain_Amygdala	ENSG00000254531	T	6.58174e-06	-0.278555	7.83036e-05	T	-	4	102405953	AP001816.1	1
4:102407109:A:G	GTEx/v8	Brain_Amygdala	ENSG00000254531	A	6.58174e-06	-0.278555	7.83036e-05	A	-	4	102407109	AP001816.1	1
4:102407449:A:G	GTEx/v8	Brain_Amygdala	ENSG00000254531	A	3.53248e-06	-0.285226	7.83036e-05	A	-	4	102407449	AP001816.1	1
4:102409554:A:G	GTEx/v8	Brain_Amygdala	ENSG00000254531	A	6.58174e-06	-0.278555	7.83036e-05	A	-	4	102409554	AP001816.1	1
4:102409972:A:AT	GTEx/v8	Brain_Amygdala	ENSG00000254531	AT	5.68953e-06	-0.277341	7.83036e-05	NA	NA	4	102409972	AP001816.1	1
4:102411353:C:T	GTEx/v8	Brain_Amygdala	ENSG00000254531	T	3.53248e-06	-0.285226	7.83036e-05	T	-	4	102411353	AP001816.1	1
4:102412147:C:T	GTEx/v8	Brain_Amygdala	ENSG00000254531	C	5.68953e-06	-0.277341	7.83036e-05	C	-	4	102412147	AP001816.1	1
4:102413271:A:G	GTEx/v8	Brain_Amygdala	ENSG00000254531	G	1.91861e-05	-0.256865	7.83036e-05	G	-	4	102413271	AP001816.1	1
4:102413626:C:G	GTEx/v8	Brain_Amygdala	ENSG00000254531	G	6.58174e-06	-0.278555	7.83036e-05	G	-	4	102413626	AP001816.1	1
4:102414297:A:T	GTEx/v8	Brain_Amygdala	ENSG00000254531	T	6.58174e-06	-0.278555	7.83036e-05	T	-	4	102414297	AP001816.1	1
4:102416439:A:G	GTEx/v8	Brain_Amygdala	ENSG00000254531	A	5.68953e-06	-0.277341	7.83036e-05	A	-	4	102416439	AP001816.1	1
4:102416820:C:T	GTEx/v8	Brain_Amygdala	ENSG00000254531	C	3.53248e-06	-0.285226	7.83036e-05	C	-	4	102416820	AP001816.1	1
4:102419530:A:G	GTEx/v8	Brain_Amygdala	ENSG00000254531	G	5.68953e-06	-0.277341	7.83036e-05	G	-	4	102419530	AP001816.1	1
4:102424608:A:G	GTEx/v8	Brain_Amygdala	ENSG00000254531	G	6.58174e-06	-0.278555	7.83036e-05	G	-	4	102424608	AP001816.1	1
4:102424799:A:G	GTEx/v8	Brain_Amygdala	ENSG00000254531	G	1.70991e-06	-0.299539	7.83036e-05	G	-	4	102424799	AP001816.1	1
4:102425539:A:G	GTEx/v8	Brain_Amygdala	ENSG00000254531	A	6.58174e-06	-0.278555	7.83036e-05	A	-	4	102425539	AP001816.1	1
4:102425631:G:T	GTEx/v8	Brain_Amygdala	ENSG00000254531	T	3.53248e-06	-0.285226	7.83036e-05	T	-	4	102425631	AP001816.1	1
4:102428196:C:T	GTEx/v8	Brain_Amygdala	ENSG00000254531	T	3.53248e-06	-0.285226	7.83036e-05	T	-	4	102428196	AP001816.1	1
4:102428886:C:T	GTEx/v8	Brain_Amygdala	ENSG00000254531	T	3.53248e-06	-0.285226	7.83036e-05	NA	NA	4	102428886	AP001816.1	1
4:102429979:A:G	GTEx/v8	Brain_Amygdala	ENSG00000254531	A	3.53248e-06	-0.285226	7.83036e-05	NA	NA	4	102429979	AP001816.1	1
4:102430511:A:G	GTEx/v8	Brain_Amygdala	ENSG00000254531	G	3.53248e-06	-0.285226	7.83036e-05	G	-	4	102430511	AP001816.1	1
4:102430705:C:T	GTEx/v8	Brain_Amygdala	ENSG00000254531	C	6.58174e-06	-0.278555	7.83036e-05	C	-	4	102430705	AP001816.1	1
4:102430940:C:T	GTEx/v8	Brain_Amygdala	ENSG00000254531	T	3.53248e-06	-0.285226	7.83036e-05	T	-	4	102430940	AP001816.1	1
4:102431453:C:T	GTEx/v8	Brain_Amygdala	ENSG00000254531	C	6.58174e-06	-0.278555	7.83036e-05	C	-	4	102431453	AP001816.1	1
4:102431763:C:G	GTEx/v8	Brain_Amygdala	ENSG00000254531	G	3.53248e-06	-0.285226	7.83036e-05	G	-	4	102431763	AP001816.1	1
4:102431871:C:T	GTEx/v8	Brain_Amygdala	ENSG00000254531	C	3.53248e-06	-0.285226	7.83036e-05	C	-	4	102431871	AP001816.1	1
4:102431940:A:T	GTEx/v8	Brain_Amygdala	ENSG00000254531	A	1.14768e-05	-0.275435	7.83036e-05	A	-	4	102431940	AP001816.1	1
4:102432199:A:AT	GTEx/v8	Brain_Amygdala	ENSG00000254531	A	3.53248e-06	-0.285226	7.83036e-05	NA	NA	4	102432199	AP001816.1	1
4:102432547:C:T	GTEx/v8	Brain_Amygdala	ENSG00000254531	C	3.53248e-06	-0.285226	7.83036e-05	C	-	4	102432547	AP001816.1	1
4:102432702:C:T	GTEx/v8	Brain_Amygdala	ENSG00000254531	T	5.2426e-06	-0.284284	7.83036e-05	T	-	4	102432702	AP001816.1	1
4:102433000:C:G	GTEx/v8	Brain_Amygdala	ENSG00000254531	C	1.49855e-05	-0.264702	7.83036e-05	C	-	4	102433000	AP001816.1	1
4:102433354:A:G	GTEx/v8	Brain_Amygdala	ENSG00000254531	A	3.53248e-06	-0.285226	7.83036e-05	A	-	4	102433354	AP001816.1	1
4:102434059:A:G	GTEx/v8	Brain_Amygdala	ENSG00000254531	A	3.53248e-06	-0.285226	7.83036e-05	A	-	4	102434059	AP001816.1	1
4:102434437:G:T	GTEx/v8	Brain_Amygdala	ENSG00000254531	T	3.53248e-06	-0.285226	7.83036e-05	T	-	4	102434437	AP001816.1	1
4:102434524:C:T	GTEx/v8	Brain_Amygdala	ENSG00000254531	C	3.53248e-06	-0.285226	7.83036e-05	C	-	4	102434524	AP001816.1	1
4:102436717:C:G	GTEx/v8	Brain_Amygdala	ENSG00000254531	G	3.53248e-06	-0.285226	7.83036e-05	G	-	4	102436717	AP001816.1	1
4:102436953:A:T	GTEx/v8	Brain_Amygdala	ENSG00000254531	T	3.53248e-06	-0.285226	7.83036e-05	T	-	4	102436953	AP001816.1	1
4:102437573:A:C	GTEx/v8	Brain_Amygdala	ENSG00000254531	A	3.53248e-06	-0.285226	7.83036e-05	A	-	4	102437573	AP001816.1	1
4:102438310:A:G	GTEx/v8	Brain_Amygdala	ENSG00000254531	A	3.53248e-06	-0.285226	7.83036e-05	A	-	4	102438310	AP001816.1	1
4:102439470:A:G	GTEx/v8	Brain_Amygdala	ENSG00000254531	G	2.10397e-05	-0.260836	7.83036e-05	G	-	4	102439470	AP001816.1	1
6:27710165:A:C	GTEx/v8	Brain_Cerebellar_Hemisphere	ENSG00000137338	C	0.000144959	0.408447	9.81173e-05	A	-	6	27710165	PGBD1	1
6:27877446:A:T	GTEx/v8	Brain_Cerebellar_Hemisphere	ENSG00000137338	A	0.000197323	0.340429	9.81173e-05	T	-	6	27877446	PGBD1	1
6:27967089:C:T	GTEx/v8	Brain_Cerebellar_Hemisphere	ENSG00000137338	C	0.000176902	0.342056	9.81173e-05	T	-	6	27967089	PGBD1	1
6:27998258:A:G	GTEx/v8	Brain_Cerebellar_Hemisphere	ENSG00000137338	A	0.000176902	0.342056	9.81173e-05	G	-	6	27998258	PGBD1	1
6:28002388:A:G	GTEx/v8	Brain_Cerebellar_Hemisphere	ENSG00000137338	A	0.000176902	0.342056	9.81173e-05	G	-	6	28002388	PGBD1	1
6:28011516:C:T	GTEx/v8	Brain_Cerebellar_Hemisphere	ENSG00000137338	C	0.000176902	0.342056	9.81173e-05	T	-	6	28011516	PGBD1	1
6:28011652:C:T	GTEx/v8	Brain_Cerebellar_Hemisphere	ENSG00000137338	C	0.000176902	0.342056	9.81173e-05	T	-	6	28011652	PGBD1	1
6:28017103:A:AAAAC	GTEx/v8	Brain_Cerebellar_Hemisphere	ENSG00000137338	AAAAC	3.1265e-05	0.380439	9.81173e-05	NA	NA	6	28017103	PGBD1	1
6:28041667:A:ACC	GTEx/v8	Brain_Cerebellar_Hemisphere	ENSG00000137338	ACC	2.45759e-07	0.461499	9.81173e-05	NA	NA	6	28041667	PGBD1	1
6:28043828:A:G	GTEx/v8	Brain_Cerebellar_Hemisphere	ENSG00000137338	G	1.02045e-07	0.479975	9.81173e-05	A	-	6	28043828	PGBD1	1
6:28052823:A:C	GTEx/v8	Brain_Cerebellar_Hemisphere	ENSG00000137338	C	1.02045e-07	0.479975	9.81173e-05	A	-	6	28052823	PGBD1	1
6:28074526:T:TATTG	GTEx/v8	Brain_Cerebellar_Hemisphere	ENSG00000137338	T	2.45759e-07	0.461499	9.81173e-05	NA	NA	6	28074526	PGBD1	1
6:28079741:A:C	GTEx/v8	Brain_Cerebellar_Hemisphere	ENSG00000137338	A	1.02045e-07	0.479975	9.81173e-05	C	-	6	28079741	PGBD1	1
6:28086883:C:T	GTEx/v8	Brain_Cerebellar_Hemisphere	ENSG00000137338	C	2.45759e-07	0.461499	9.81173e-05	T	-	6	28086883	PGBD1	1
6:28092685:C:T	GTEx/v8	Brain_Cerebellar_Hemisphere	ENSG00000137338	T	2.45759e-07	0.461499	9.81173e-05	C	-	6	28092685	PGBD1	1
6:28097193:A:G	GTEx/v8	Brain_Cerebellar_Hemisphere	ENSG00000137338	A	2.45759e-07	0.461499	9.81173e-05	G	-	6	28097193	PGBD1	1
6:28102378:C:T	GTEx/v8	Brain_Cerebellar_Hemisphere	ENSG00000137338	T	2.56279e-07	0.457111	9.81173e-05	C	-	6	28102378	PGBD1	1
6:28107357:C:T	GTEx/v8	Brain_Cerebellar_Hemisphere	ENSG00000137338	C	2.56279e-07	0.457111	9.81173e-05	T	-	6	28107357	PGBD1	1
6:28126840:C:T	GTEx/v8	Brain_Cerebellar_Hemisphere	ENSG00000137338	T	2.56279e-07	0.457111	9.81173e-05	C	-	6	28126840	PGBD1	1
6:28130411:A:AGAG	GTEx/v8	Brain_Cerebellar_Hemisphere	ENSG00000137338	A	2.56279e-07	0.457111	9.81173e-05	NA	NA	6	28130411	PGBD1	1
6:28132837:A:ACTC	GTEx/v8	Brain_Cerebellar_Hemisphere	ENSG00000137338	A	2.36459e-07	0.460392	9.81173e-05	NA	NA	6	28132837	PGBD1	1
6:28141460:A:G	GTEx/v8	Brain_Cerebellar_Hemisphere	ENSG00000137338	A	2.56279e-07	0.457111	9.81173e-05	G	-	6	28141460	PGBD1	1
6:28143118:A:G	GTEx/v8	Brain_Cerebellar_Hemisphere	ENSG00000137338	G	2.56279e-07	0.457111	9.81173e-05	A	-	6	28143118	PGBD1	1
6:28168343:C:T	GTEx/v8	Brain_Cerebellar_Hemisphere	ENSG00000137338	T	1.02045e-07	0.479975	9.81173e-05	C	-	6	28168343	PGBD1	1
6:28183242:T:TTCTGAGGAA	GTEx/v8	Brain_Cerebellar_Hemisphere	ENSG00000137338	TTCTGAGGAA	6.03487e-07	0.4422	9.81173e-05	NA	NA	6	28183242	PGBD1	1
6:28190830:A:T	GTEx/v8	Brain_Cerebellar_Hemisphere	ENSG00000137338	A	6.03487e-07	0.4422	9.81173e-05	T	-	6	28190830	PGBD1	1
6:28191057:C:T	GTEx/v8	Brain_Cerebellar_Hemisphere	ENSG00000137338	T	6.03487e-07	0.4422	9.81173e-05	C	-	6	28191057	PGBD1	1
6:28203300:A:G	GTEx/v8	Brain_Cerebellar_Hemisphere	ENSG00000137338	G	7.61231e-07	0.433905	9.81173e-05	A	-	6	28203300	PGBD1	1
6:28214698:C:T	GTEx/v8	Brain_Cerebellar_Hemisphere	ENSG00000137338	T	9.39156e-05	0.401816	9.81173e-05	C	-	6	28214698	PGBD1	1
17:65800140:A:G	GTEx/v8	Brain_Caudate_basal_ganglia	ENSG00000171634	A	4.77551e-06	0.210003	0.000215339	G	-	17	65800140	BPTF	1
17:65873769:C:CTT	GTEx/v8	Brain_Caudate_basal_ganglia	ENSG00000171634	C	7.37051e-08	0.247371	0.000215339	NA	NA	17	65873769	BPTF	1
17:65885911:C:T	GTEx/v8	Brain_Caudate_basal_ganglia	ENSG00000171634	T	9.89167e-08	-0.249515	0.000215339	T	-	17	65885911	BPTF	1
17:65892280:A:G	GTEx/v8	Brain_Caudate_basal_ganglia	ENSG00000171634	A	7.84944e-06	-0.210425	0.000215339	A	-	17	65892280	BPTF	1
17:65894542:A:G	GTEx/v8	Brain_Caudate_basal_ganglia	ENSG00000171634	G	2.92625e-07	-0.235964	0.000215339	G	-	17	65894542	BPTF	1
17:65903006:A:G	GTEx/v8	Brain_Caudate_basal_ganglia	ENSG00000171634	G	4.8563e-08	0.254412	0.000215339	A	-	17	65903006	BPTF	1
17:65903629:A:G	GTEx/v8	Brain_Caudate_basal_ganglia	ENSG00000171634	A	4.8563e-08	0.254412	0.000215339	G	-	17	65903629	BPTF	1
17:65967443:C:T	GTEx/v8	Brain_Caudate_basal_ganglia	ENSG00000171634	T	1.41065e-06	0.223241	0.000215339	C	-	17	65967443	BPTF	1
17:65967562:A:G	GTEx/v8	Brain_Caudate_basal_ganglia	ENSG00000171634	G	8.57804e-08	0.25126	0.000215339	A	-	17	65967562	BPTF	1
17:65976054:A:G	GTEx/v8	Brain_Caudate_basal_ganglia	ENSG00000171634	A	8.57804e-08	0.25126	0.000215339	G	-	17	65976054	BPTF	1
17:65988049:C:T	GTEx/v8	Brain_Caudate_basal_ganglia	ENSG00000171634	C	2.82506e-07	0.238939	0.000215339	T	-	17	65988049	BPTF	1
17:65992189:C:G	GTEx/v8	Brain_Caudate_basal_ganglia	ENSG00000171634	G	5.38381e-06	0.19145	0.000215339	C	-	17	65992189	BPTF	1
17:65993024:A:G	GTEx/v8	Brain_Caudate_basal_ganglia	ENSG00000171634	A	1.08539e-05	0.209205	0.000215339	G	-	17	65993024	BPTF	1
17:65995944:C:CAAAATA	GTEx/v8	Brain_Caudate_basal_ganglia	ENSG00000171634	CAAAATA	2.34661e-08	0.252921	0.000215339	NA	NA	17	65995944	BPTF	1
17:65997664:A:T	GTEx/v8	Brain_Caudate_basal_ganglia	ENSG00000171634	A	1.20558e-06	0.223741	0.000215339	T	-	17	65997664	BPTF	1
17:66000941:A:G	GTEx/v8	Brain_Caudate_basal_ganglia	ENSG00000171634	A	1.20558e-06	0.223741	0.000215339	G	-	17	66000941	BPTF	1
17:66004514:A:G	GTEx/v8	Brain_Caudate_basal_ganglia	ENSG00000171634	A	3.03844e-06	0.21513	0.000215339	G	-	17	66004514	BPTF	1
17:66004689:G:T	GTEx/v8	Brain_Caudate_basal_ganglia	ENSG00000171634	G	3.80385e-06	0.209857	0.000215339	T	-	17	66004689	BPTF	1
17:66006697:G:T	GTEx/v8	Brain_Caudate_basal_ganglia	ENSG00000171634	G	1.88733e-06	0.220039	0.000215339	T	-	17	66006697	BPTF	1
17:66007279:C:T	GTEx/v8	Brain_Caudate_basal_ganglia	ENSG00000171634	C	1.02745e-06	0.2251	0.000215339	T	-	17	66007279	BPTF	1
17:66011057:A:G	GTEx/v8	Brain_Caudate_basal_ganglia	ENSG00000171634	G	1.95895e-05	0.197012	0.000215339	A	-	17	66011057	BPTF	1
17:66012211:C:G	GTEx/v8	Brain_Caudate_basal_ganglia	ENSG00000171634	C	1.95895e-05	0.197012	0.000215339	G	-	17	66012211	BPTF	1
17:66012909:A:G	GTEx/v8	Brain_Caudate_basal_ganglia	ENSG00000171634	A	4.85229e-05	0.184267	0.000215339	G	-	17	66012909	BPTF	1
17:66035411:A:G	GTEx/v8	Brain_Caudate_basal_ganglia	ENSG00000171634	G	4.81497e-05	0.186175	0.000215339	A	-	17	66035411	BPTF	1
6:27877446:A:T	GTEx/v8	Brain_Caudate_basal_ganglia	ENSG00000137338	A	5.89175e-05	0.401729	0.000288279	T	-	6	27877446	PGBD1	1
6:27967089:C:T	GTEx/v8	Brain_Caudate_basal_ganglia	ENSG00000137338	C	6.35945e-05	0.413436	0.000288279	T	-	6	27967089	PGBD1	1
6:27998258:A:G	GTEx/v8	Brain_Caudate_basal_ganglia	ENSG00000137338	A	6.35945e-05	0.413436	0.000288279	G	-	6	27998258	PGBD1	1
6:28002388:A:G	GTEx/v8	Brain_Caudate_basal_ganglia	ENSG00000137338	A	6.35945e-05	0.413436	0.000288279	G	-	6	28002388	PGBD1	1
6:28011516:C:T	GTEx/v8	Brain_Caudate_basal_ganglia	ENSG00000137338	C	0.000151224	0.395152	0.000288279	T	-	6	28011516	PGBD1	1
6:28011652:C:T	GTEx/v8	Brain_Caudate_basal_ganglia	ENSG00000137338	C	0.000151224	0.395152	0.000288279	T	-	6	28011652	PGBD1	1
6:28017103:A:AAAAC	GTEx/v8	Brain_Caudate_basal_ganglia	ENSG00000137338	AAAAC	0.000160944	0.399052	0.000288279	NA	NA	6	28017103	PGBD1	1
6:28041667:A:ACC	GTEx/v8	Brain_Caudate_basal_ganglia	ENSG00000137338	ACC	1.39191e-05	0.455945	0.000288279	NA	NA	6	28041667	PGBD1	1
6:28043828:A:G	GTEx/v8	Brain_Caudate_basal_ganglia	ENSG00000137338	G	1.39191e-05	0.455945	0.000288279	A	-	6	28043828	PGBD1	1
6:28052823:A:C	GTEx/v8	Brain_Caudate_basal_ganglia	ENSG00000137338	C	1.39191e-05	0.455945	0.000288279	A	-	6	28052823	PGBD1	1
6:28074526:T:TATTG	GTEx/v8	Brain_Caudate_basal_ganglia	ENSG00000137338	T	1.39191e-05	0.455945	0.000288279	NA	NA	6	28074526	PGBD1	1
6:28079741:A:C	GTEx/v8	Brain_Caudate_basal_ganglia	ENSG00000137338	A	1.39191e-05	0.455945	0.000288279	C	-	6	28079741	PGBD1	1
6:28086883:C:T	GTEx/v8	Brain_Caudate_basal_ganglia	ENSG00000137338	C	1.39191e-05	0.455945	0.000288279	T	-	6	28086883	PGBD1	1
6:28092685:C:T	GTEx/v8	Brain_Caudate_basal_ganglia	ENSG00000137338	T	1.39191e-05	0.455945	0.000288279	C	-	6	28092685	PGBD1	1
6:28097193:A:G	GTEx/v8	Brain_Caudate_basal_ganglia	ENSG00000137338	A	1.39191e-05	0.455945	0.000288279	G	-	6	28097193	PGBD1	1
6:28102378:C:T	GTEx/v8	Brain_Caudate_basal_ganglia	ENSG00000137338	T	8.99465e-06	0.466966	0.000288279	C	-	6	28102378	PGBD1	1
6:28107357:C:T	GTEx/v8	Brain_Caudate_basal_ganglia	ENSG00000137338	C	8.99465e-06	0.466966	0.000288279	T	-	6	28107357	PGBD1	1
6:28126840:C:T	GTEx/v8	Brain_Caudate_basal_ganglia	ENSG00000137338	T	8.99465e-06	0.466966	0.000288279	C	-	6	28126840	PGBD1	1
6:28130411:A:AGAG	GTEx/v8	Brain_Caudate_basal_ganglia	ENSG00000137338	A	8.99465e-06	0.466966	0.000288279	NA	NA	6	28130411	PGBD1	1
6:28132837:A:ACTC	GTEx/v8	Brain_Caudate_basal_ganglia	ENSG00000137338	A	1.00054e-05	0.46623	0.000288279	NA	NA	6	28132837	PGBD1	1
6:28141460:A:G	GTEx/v8	Brain_Caudate_basal_ganglia	ENSG00000137338	A	8.99465e-06	0.466966	0.000288279	G	-	6	28141460	PGBD1	1
6:28143118:A:G	GTEx/v8	Brain_Caudate_basal_ganglia	ENSG00000137338	G	8.99465e-06	0.466966	0.000288279	A	-	6	28143118	PGBD1	1
6:28168343:C:T	GTEx/v8	Brain_Caudate_basal_ganglia	ENSG00000137338	T	1.39191e-05	0.455945	0.000288279	C	-	6	28168343	PGBD1	1
6:28183242:T:TTCTGAGGAA	GTEx/v8	Brain_Caudate_basal_ganglia	ENSG00000137338	TTCTGAGGAA	3.67015e-06	0.464539	0.000288279	NA	NA	6	28183242	PGBD1	1
6:28190830:A:T	GTEx/v8	Brain_Caudate_basal_ganglia	ENSG00000137338	A	9.98694e-06	0.44687	0.000288279	T	-	6	28190830	PGBD1	1
6:28191057:C:T	GTEx/v8	Brain_Caudate_basal_ganglia	ENSG00000137338	T	9.98694e-06	0.44687	0.000288279	C	-	6	28191057	PGBD1	1
6:28203300:A:G	GTEx/v8	Brain_Caudate_basal_ganglia	ENSG00000137338	G	3.67015e-06	0.464539	0.000288279	A	-	6	28203300	PGBD1	1
6:28301195:A:G	GTEx/v8	Brain_Cortex	ENSG00000198315	G	0.000279534	-0.221906	0.00039162	A	+	6	28301195	ZKSCAN8	1
3:43435580:A:G	GTEx/v8	Brain_Nucleus_accumbens_basal_ganglia	ENSG00000160746	G	3.4335e-05	0.24537	0.000911142	A	-	3	43435580	ANO10	1
3:43463613:C:T	GTEx/v8	Brain_Nucleus_accumbens_basal_ganglia	ENSG00000160746	C	6.7229e-05	0.235921	0.000911142	T	-	3	43463613	ANO10	1
3:43471134:A:C	GTEx/v8	Brain_Nucleus_accumbens_basal_ganglia	ENSG00000160746	A	7.52256e-05	0.231703	0.000911142	C	-	3	43471134	ANO10	1
3:43486743:C:G	GTEx/v8	Brain_Nucleus_accumbens_basal_ganglia	ENSG00000160746	G	1.31888e-05	0.257014	0.000911142	C	-	3	43486743	ANO10	1
3:43486910:C:CTTG	GTEx/v8	Brain_Nucleus_accumbens_basal_ganglia	ENSG00000160746	C	2.43169e-05	0.243914	0.000911142	NA	NA	3	43486910	ANO10	1
3:43486923:C:T	GTEx/v8	Brain_Nucleus_accumbens_basal_ganglia	ENSG00000160746	T	7.5635e-06	0.259353	0.000911142	C	-	3	43486923	ANO10	1
3:43491976:C:T	GTEx/v8	Brain_Nucleus_accumbens_basal_ganglia	ENSG00000160746	T	7.87382e-06	0.258641	0.000911142	C	-	3	43491976	ANO10	1
3:43511466:C:G	GTEx/v8	Brain_Nucleus_accumbens_basal_ganglia	ENSG00000160746	C	7.87382e-06	0.258641	0.000911142	G	-	3	43511466	ANO10	1
3:43513028:C:G	GTEx/v8	Brain_Nucleus_accumbens_basal_ganglia	ENSG00000160746	G	1.12112e-05	0.254637	0.000911142	C	-	3	43513028	ANO10	1
3:43513468:G:GA	GTEx/v8	Brain_Nucleus_accumbens_basal_ganglia	ENSG00000160746	G	6.53801e-07	-0.286161	0.000911142	NA	NA	3	43513468	ANO10	1
3:43517423:A:C	GTEx/v8	Brain_Nucleus_accumbens_basal_ganglia	ENSG00000160746	A	7.87382e-06	0.258641	0.000911142	C	-	3	43517423	ANO10	1
3:43518167:G:T	GTEx/v8	Brain_Nucleus_accumbens_basal_ganglia	ENSG00000160746	G	7.87382e-06	0.258641	0.000911142	T	-	3	43518167	ANO10	1
3:43520207:C:T	GTEx/v8	Brain_Nucleus_accumbens_basal_ganglia	ENSG00000160746	C	7.87382e-06	0.258641	0.000911142	T	-	3	43520207	ANO10	1
3:43527252:C:T	GTEx/v8	Brain_Nucleus_accumbens_basal_ganglia	ENSG00000160746	T	7.87382e-06	0.258641	0.000911142	C	-	3	43527252	ANO10	1
3:43528202:A:C	GTEx/v8	Brain_Nucleus_accumbens_basal_ganglia	ENSG00000160746	A	1.12112e-05	0.254637	0.000911142	NA	NA	3	43528202	ANO10	1
3:43529428:A:C	GTEx/v8	Brain_Nucleus_accumbens_basal_ganglia	ENSG00000160746	C	7.87382e-06	0.258641	0.000911142	NA	NA	3	43529428	ANO10	1
3:43532051:C:T	GTEx/v8	Brain_Nucleus_accumbens_basal_ganglia	ENSG00000160746	T	7.87382e-06	0.258641	0.000911142	C	-	3	43532051	ANO10	1
3:43532757:A:G	GTEx/v8	Brain_Nucleus_accumbens_basal_ganglia	ENSG00000160746	A	7.87382e-06	0.258641	0.000911142	G	-	3	43532757	ANO10	1
3:43532832:C:T	GTEx/v8	Brain_Nucleus_accumbens_basal_ganglia	ENSG00000160746	T	7.87382e-06	0.258641	0.000911142	C	-	3	43532832	ANO10	1
3:43534245:A:G	GTEx/v8	Brain_Nucleus_accumbens_basal_ganglia	ENSG00000160746	A	7.87382e-06	0.258641	0.000911142	G	-	3	43534245	ANO10	1
3:43535316:A:C	GTEx/v8	Brain_Nucleus_accumbens_basal_ganglia	ENSG00000160746	C	8.35747e-07	-0.282395	0.000911142	C	-	3	43535316	ANO10	1
3:43539293:G:T	GTEx/v8	Brain_Nucleus_accumbens_basal_ganglia	ENSG00000160746	T	1.12112e-05	0.254637	0.000911142	G	-	3	43539293	ANO10	1
3:43540052:A:G	GTEx/v8	Brain_Nucleus_accumbens_basal_ganglia	ENSG00000160746	A	7.87382e-06	0.258641	0.000911142	G	-	3	43540052	ANO10	1
3:43549970:C:T	GTEx/v8	Brain_Nucleus_accumbens_basal_ganglia	ENSG00000160746	C	1.66769e-05	0.249932	0.000911142	T	-	3	43549970	ANO10	1
3:43555665:C:T	GTEx/v8	Brain_Nucleus_accumbens_basal_ganglia	ENSG00000160746	T	1.66769e-05	0.249932	0.000911142	C	-	3	43555665	ANO10	1
3:43558085:C:T	GTEx/v8	Brain_Nucleus_accumbens_basal_ganglia	ENSG00000160746	C	7.87382e-06	0.258641	0.000911142	T	-	3	43558085	ANO10	1
3:43559097:C:T	GTEx/v8	Brain_Nucleus_accumbens_basal_ganglia	ENSG00000160746	C	7.87382e-06	0.258641	0.000911142	T	-	3	43559097	ANO10	1
3:43563332:A:C	GTEx/v8	Brain_Nucleus_accumbens_basal_ganglia	ENSG00000160746	C	7.87382e-06	0.258641	0.000911142	A	-	3	43563332	ANO10	1
3:43566935:A:G	GTEx/v8	Brain_Nucleus_accumbens_basal_ganglia	ENSG00000160746	A	7.87382e-06	0.258641	0.000911142	G	-	3	43566935	ANO10	1
3:43571991:A:G	GTEx/v8	Brain_Nucleus_accumbens_basal_ganglia	ENSG00000160746	G	7.89546e-06	0.259941	0.000911142	A	-	3	43571991	ANO10	1
3:43575012:A:G	GTEx/v8	Brain_Nucleus_accumbens_basal_ganglia	ENSG00000160746	A	7.87382e-06	0.258641	0.000911142	G	-	3	43575012	ANO10	1
3:43583954:A:T	GTEx/v8	Brain_Nucleus_accumbens_basal_ganglia	ENSG00000160746	A	1.33062e-05	0.252777	0.000911142	T	-	3	43583954	ANO10	1
3:43584967:C:T	GTEx/v8	Brain_Nucleus_accumbens_basal_ganglia	ENSG00000160746	C	1.21178e-06	-0.281766	0.000911142	C	-	3	43584967	ANO10	1
3:43585255:C:T	GTEx/v8	Brain_Nucleus_accumbens_basal_ganglia	ENSG00000160746	C	4.27907e-06	-0.267925	0.000911142	C	-	3	43585255	ANO10	1
3:43585398:A:T	GTEx/v8	Brain_Nucleus_accumbens_basal_ganglia	ENSG00000160746	T	6.0965e-07	-0.289593	0.000911142	T	-	3	43585398	ANO10	1
3:43591142:A:G	GTEx/v8	Brain_Nucleus_accumbens_basal_ganglia	ENSG00000160746	A	7.87382e-06	0.258641	0.000911142	G	-	3	43591142	ANO10	1
3:43593759:A:T	GTEx/v8	Brain_Nucleus_accumbens_basal_ganglia	ENSG00000160746	A	1.33062e-05	0.252777	0.000911142	T	-	3	43593759	ANO10	1
3:43599924:G:T	GTEx/v8	Brain_Nucleus_accumbens_basal_ganglia	ENSG00000160746	T	1.33062e-05	0.252777	0.000911142	G	-	3	43599924	ANO10	1
3:43600596:A:C	GTEx/v8	Brain_Nucleus_accumbens_basal_ganglia	ENSG00000160746	C	5.21477e-07	0.288861	0.000911142	A	-	3	43600596	ANO10	1
3:43600634:C:T	GTEx/v8	Brain_Nucleus_accumbens_basal_ganglia	ENSG00000160746	C	1.69604e-06	0.275725	0.000911142	T	-	3	43600634	ANO10	1
3:43602803:C:T	GTEx/v8	Brain_Nucleus_accumbens_basal_ganglia	ENSG00000160746	T	3.7788e-07	0.294245	0.000911142	C	-	3	43602803	ANO10	1
3:43604210:A:C	GTEx/v8	Brain_Nucleus_accumbens_basal_ganglia	ENSG00000160746	A	3.7788e-07	0.294245	0.000911142	C	-	3	43604210	ANO10	1
3:43605628:A:G	GTEx/v8	Brain_Nucleus_accumbens_basal_ganglia	ENSG00000160746	G	2.17562e-07	0.298028	0.000911142	A	-	3	43605628	ANO10	1
3:43606072:A:G	GTEx/v8	Brain_Nucleus_accumbens_basal_ganglia	ENSG00000160746	A	3.7788e-07	0.294245	0.000911142	G	-	3	43606072	ANO10	1
3:43606185:C:T	GTEx/v8	Brain_Nucleus_accumbens_basal_ganglia	ENSG00000160746	C	3.7788e-07	0.294245	0.000911142	T	-	3	43606185	ANO10	1
3:43606348:C:T	GTEx/v8	Brain_Nucleus_accumbens_basal_ganglia	ENSG00000160746	T	3.7788e-07	0.294245	0.000911142	C	-	3	43606348	ANO10	1
3:43606742:C:G	GTEx/v8	Brain_Nucleus_accumbens_basal_ganglia	ENSG00000160746	C	3.7788e-07	0.294245	0.000911142	G	-	3	43606742	ANO10	1
3:43607136:C:T	GTEx/v8	Brain_Nucleus_accumbens_basal_ganglia	ENSG00000160746	C	1.21178e-06	0.281766	0.000911142	T	-	3	43607136	ANO10	1
3:43609653:C:CA	GTEx/v8	Brain_Nucleus_accumbens_basal_ganglia	ENSG00000160746	C	1.33062e-05	0.252777	0.000911142	NA	NA	3	43609653	ANO10	1
3:43621472:C:T	GTEx/v8	Brain_Nucleus_accumbens_basal_ganglia	ENSG00000160746	T	1.21178e-06	0.281766	0.000911142	C	-	3	43621472	ANO10	1
3:43622656:A:G	GTEx/v8	Brain_Nucleus_accumbens_basal_ganglia	ENSG00000160746	G	1.21178e-06	0.281766	0.000911142	A	-	3	43622656	ANO10	1
3:43623285:T:TAGCTA	GTEx/v8	Brain_Nucleus_accumbens_basal_ganglia	ENSG00000160746	T	1.23081e-06	0.281784	0.000911142	NA	NA	3	43623285	ANO10	1
3:43626375:A:G	GTEx/v8	Brain_Nucleus_accumbens_basal_ganglia	ENSG00000160746	A	1.33062e-05	0.252777	0.000911142	G	-	3	43626375	ANO10	1
3:43633320:C:T	GTEx/v8	Brain_Nucleus_accumbens_basal_ganglia	ENSG00000160746	T	1.33062e-05	0.252777	0.000911142	C	-	3	43633320	ANO10	1
3:43633591:A:G	GTEx/v8	Brain_Nucleus_accumbens_basal_ganglia	ENSG00000160746	A	3.7788e-07	0.294245	0.000911142	G	-	3	43633591	ANO10	1
3:43637671:A:C	GTEx/v8	Brain_Nucleus_accumbens_basal_ganglia	ENSG00000160746	A	3.7788e-07	0.294245	0.000911142	C	-	3	43637671	ANO10	1
3:43646694:A:C	GTEx/v8	Brain_Nucleus_accumbens_basal_ganglia	ENSG00000160746	A	1.23081e-06	0.281784	0.000911142	C	-	3	43646694	ANO10	1
3:43648696:A:G	GTEx/v8	Brain_Nucleus_accumbens_basal_ganglia	ENSG00000160746	G	1.21178e-06	0.281766	0.000911142	A	-	3	43648696	ANO10	1
3:43650633:T:TGAA	GTEx/v8	Brain_Nucleus_accumbens_basal_ganglia	ENSG00000160746	T	1.21178e-06	0.281766	0.000911142	NA	NA	3	43650633	ANO10	1
3:43652596:A:G	GTEx/v8	Brain_Nucleus_accumbens_basal_ganglia	ENSG00000160746	A	3.7788e-07	0.294245	0.000911142	G	-	3	43652596	ANO10	1
3:43656859:T:TTG	GTEx/v8	Brain_Nucleus_accumbens_basal_ganglia	ENSG00000160746	TTG	4.02817e-06	0.2841	0.000911142	NA	NA	3	43656859	ANO10	1
3:43659449:C:T	GTEx/v8	Brain_Nucleus_accumbens_basal_ganglia	ENSG00000160746	C	1.33062e-05	0.252777	0.000911142	T	-	3	43659449	ANO10	1
3:43664038:A:G	GTEx/v8	Brain_Nucleus_accumbens_basal_ganglia	ENSG00000160746	G	1.21178e-06	0.281766	0.000911142	A	-	3	43664038	ANO10	1
3:43667694:A:G	GTEx/v8	Brain_Nucleus_accumbens_basal_ganglia	ENSG00000160746	A	1.33062e-05	0.252777	0.000911142	G	-	3	43667694	ANO10	1
3:43668176:C:T	GTEx/v8	Brain_Nucleus_accumbens_basal_ganglia	ENSG00000160746	C	3.71147e-05	0.239473	0.000911142	T	-	3	43668176	ANO10	1
3:43677154:C:G	GTEx/v8	Brain_Nucleus_accumbens_basal_ganglia	ENSG00000160746	G	9.70287e-06	0.25703	0.000911142	C	-	3	43677154	ANO10	1
6:27773832:A:T	GTEx/v8	Brain_Cerebellum	ENSG00000137338	A	0.000174111	0.339613	0.00120769	T	-	6	27773832	PGBD1	1
6:27773904:A:G	GTEx/v8	Brain_Cerebellum	ENSG00000137338	A	0.000174111	0.339613	0.00120769	G	-	6	27773904	PGBD1	1
6:27774824:A:G	GTEx/v8	Brain_Cerebellum	ENSG00000137338	A	0.000174111	0.339613	0.00120769	G	-	6	27774824	PGBD1	1
6:27775674:A:G	GTEx/v8	Brain_Cerebellum	ENSG00000137338	G	0.000174111	0.339613	0.00120769	A	-	6	27775674	PGBD1	1
6:27775697:C:G	GTEx/v8	Brain_Cerebellum	ENSG00000137338	C	0.000174111	0.339613	0.00120769	G	-	6	27775697	PGBD1	1
6:27781872:C:G	GTEx/v8	Brain_Cerebellum	ENSG00000137338	C	0.000174111	0.339613	0.00120769	G	-	6	27781872	PGBD1	1
6:27782031:G:T	GTEx/v8	Brain_Cerebellum	ENSG00000137338	G	0.000174111	0.339613	0.00120769	T	-	6	27782031	PGBD1	1
6:27783359:A:G	GTEx/v8	Brain_Cerebellum	ENSG00000137338	G	0.000174111	0.339613	0.00120769	A	-	6	27783359	PGBD1	1
6:27788942:C:T	GTEx/v8	Brain_Cerebellum	ENSG00000137338	T	8.07736e-05	0.348534	0.00120769	C	-	6	27788942	PGBD1	1
6:27792604:T:TTGTC	GTEx/v8	Brain_Cerebellum	ENSG00000137338	T	6.64421e-05	0.372141	0.00120769	NA	NA	6	27792604	PGBD1	1
6:27792640:C:T	GTEx/v8	Brain_Cerebellum	ENSG00000137338	T	6.64421e-05	0.372141	0.00120769	C	-	6	27792640	PGBD1	1
6:27795418:A:G	GTEx/v8	Brain_Cerebellum	ENSG00000137338	A	0.000142039	0.356242	0.00120769	G	-	6	27795418	PGBD1	1
6:27796935:G:T	GTEx/v8	Brain_Cerebellum	ENSG00000137338	T	6.64421e-05	0.372141	0.00120769	G	-	6	27796935	PGBD1	1
6:27798257:C:T	GTEx/v8	Brain_Cerebellum	ENSG00000137338	C	6.64421e-05	0.372141	0.00120769	T	-	6	27798257	PGBD1	1
6:27808192:A:G	GTEx/v8	Brain_Cerebellum	ENSG00000137338	G	7.38956e-05	0.369157	0.00120769	A	-	6	27808192	PGBD1	1
6:27810626:C:T	GTEx/v8	Brain_Cerebellum	ENSG00000137338	C	6.64421e-05	0.372141	0.00120769	T	-	6	27810626	PGBD1	1
6:27811828:A:G	GTEx/v8	Brain_Cerebellum	ENSG00000137338	A	6.64421e-05	0.372141	0.00120769	G	-	6	27811828	PGBD1	1
6:27813694:C:T	GTEx/v8	Brain_Cerebellum	ENSG00000137338	C	6.64421e-05	0.372141	0.00120769	T	-	6	27813694	PGBD1	1
6:27815823:G:T	GTEx/v8	Brain_Cerebellum	ENSG00000137338	G	0.000142039	0.356242	0.00120769	T	-	6	27815823	PGBD1	1
6:27816442:A:G	GTEx/v8	Brain_Cerebellum	ENSG00000137338	G	6.64421e-05	0.372141	0.00120769	A	-	6	27816442	PGBD1	1
6:27828151:A:T	GTEx/v8	Brain_Cerebellum	ENSG00000137338	A	6.64421e-05	0.372141	0.00120769	T	-	6	27828151	PGBD1	1
6:27830326:C:T	GTEx/v8	Brain_Cerebellum	ENSG00000137338	T	6.64421e-05	0.372141	0.00120769	C	-	6	27830326	PGBD1	1
6:27833174:A:G	GTEx/v8	Brain_Cerebellum	ENSG00000137338	G	6.64421e-05	0.372141	0.00120769	A	-	6	27833174	PGBD1	1
6:27835272:C:T	GTEx/v8	Brain_Cerebellum	ENSG00000137338	C	6.64421e-05	0.372141	0.00120769	T	-	6	27835272	PGBD1	1
6:27835435:A:G	GTEx/v8	Brain_Cerebellum	ENSG00000137338	G	0.000162412	0.321568	0.00120769	A	-	6	27835435	PGBD1	1
6:27835772:A:G	GTEx/v8	Brain_Cerebellum	ENSG00000137338	G	6.64421e-05	0.372141	0.00120769	A	-	6	27835772	PGBD1	1
6:27836976:C:T	GTEx/v8	Brain_Cerebellum	ENSG00000137338	T	6.64421e-05	0.372141	0.00120769	C	-	6	27836976	PGBD1	1
6:27837267:C:T	GTEx/v8	Brain_Cerebellum	ENSG00000137338	C	6.64421e-05	0.372141	0.00120769	T	-	6	27837267	PGBD1	1
6:27838518:C:CT	GTEx/v8	Brain_Cerebellum	ENSG00000137338	CT	6.64421e-05	0.372141	0.00120769	NA	NA	6	27838518	PGBD1	1
6:27838764:C:G	GTEx/v8	Brain_Cerebellum	ENSG00000137338	G	6.64421e-05	0.372141	0.00120769	C	-	6	27838764	PGBD1	1
6:27845129:C:T	GTEx/v8	Brain_Cerebellum	ENSG00000137338	T	0.000137995	0.357971	0.00120769	C	-	6	27845129	PGBD1	1
6:27846744:C:G	GTEx/v8	Brain_Cerebellum	ENSG00000137338	C	0.000128788	0.358658	0.00120769	G	-	6	27846744	PGBD1	1
6:27850714:A:T	GTEx/v8	Brain_Cerebellum	ENSG00000137338	T	0.000323911	0.337291	0.00120769	A	-	6	27850714	PGBD1	1
6:27854301:C:T	GTEx/v8	Brain_Cerebellum	ENSG00000137338	C	0.000323911	0.337291	0.00120769	T	-	6	27854301	PGBD1	1
6:27877446:A:T	GTEx/v8	Brain_Cerebellum	ENSG00000137338	A	5.55768e-05	0.360874	0.00120769	T	-	6	27877446	PGBD1	1
6:27967089:C:T	GTEx/v8	Brain_Cerebellum	ENSG00000137338	C	0.000118866	0.345297	0.00120769	T	-	6	27967089	PGBD1	1
6:27998258:A:G	GTEx/v8	Brain_Cerebellum	ENSG00000137338	A	0.000118866	0.345297	0.00120769	G	-	6	27998258	PGBD1	1
6:28002388:A:G	GTEx/v8	Brain_Cerebellum	ENSG00000137338	A	0.000118866	0.345297	0.00120769	G	-	6	28002388	PGBD1	1
6:28011516:C:T	GTEx/v8	Brain_Cerebellum	ENSG00000137338	C	0.000122233	0.3463	0.00120769	T	-	6	28011516	PGBD1	1
6:28011652:C:T	GTEx/v8	Brain_Cerebellum	ENSG00000137338	C	0.000122233	0.3463	0.00120769	T	-	6	28011652	PGBD1	1
6:28017103:A:AAAAC	GTEx/v8	Brain_Cerebellum	ENSG00000137338	AAAAC	4.9284e-05	0.360072	0.00120769	NA	NA	6	28017103	PGBD1	1
6:28041667:A:ACC	GTEx/v8	Brain_Cerebellum	ENSG00000137338	ACC	7.27846e-06	0.377892	0.00120769	NA	NA	6	28041667	PGBD1	1
6:28043828:A:G	GTEx/v8	Brain_Cerebellum	ENSG00000137338	G	1.58633e-05	0.365356	0.00120769	A	-	6	28043828	PGBD1	1
6:28052823:A:C	GTEx/v8	Brain_Cerebellum	ENSG00000137338	C	1.58633e-05	0.365356	0.00120769	A	-	6	28052823	PGBD1	1
6:28074526:T:TATTG	GTEx/v8	Brain_Cerebellum	ENSG00000137338	T	7.27846e-06	0.377892	0.00120769	NA	NA	6	28074526	PGBD1	1
6:28079741:A:C	GTEx/v8	Brain_Cerebellum	ENSG00000137338	A	1.58633e-05	0.365356	0.00120769	C	-	6	28079741	PGBD1	1
6:28086883:C:T	GTEx/v8	Brain_Cerebellum	ENSG00000137338	C	7.27846e-06	0.377892	0.00120769	T	-	6	28086883	PGBD1	1
6:28092685:C:T	GTEx/v8	Brain_Cerebellum	ENSG00000137338	T	7.27846e-06	0.377892	0.00120769	C	-	6	28092685	PGBD1	1
6:28097193:A:G	GTEx/v8	Brain_Cerebellum	ENSG00000137338	A	7.27846e-06	0.377892	0.00120769	G	-	6	28097193	PGBD1	1
6:28102378:C:T	GTEx/v8	Brain_Cerebellum	ENSG00000137338	T	1.49011e-05	0.367198	0.00120769	C	-	6	28102378	PGBD1	1
6:28107357:C:T	GTEx/v8	Brain_Cerebellum	ENSG00000137338	C	1.49011e-05	0.367198	0.00120769	T	-	6	28107357	PGBD1	1
6:28126840:C:T	GTEx/v8	Brain_Cerebellum	ENSG00000137338	T	1.49011e-05	0.367198	0.00120769	C	-	6	28126840	PGBD1	1
6:28130411:A:AGAG	GTEx/v8	Brain_Cerebellum	ENSG00000137338	A	1.49011e-05	0.367198	0.00120769	NA	NA	6	28130411	PGBD1	1
6:28132837:A:ACTC	GTEx/v8	Brain_Cerebellum	ENSG00000137338	A	1.27204e-05	0.37092	0.00120769	NA	NA	6	28132837	PGBD1	1
6:28141460:A:G	GTEx/v8	Brain_Cerebellum	ENSG00000137338	A	1.49011e-05	0.367198	0.00120769	G	-	6	28141460	PGBD1	1
6:28143118:A:G	GTEx/v8	Brain_Cerebellum	ENSG00000137338	G	1.49011e-05	0.367198	0.00120769	A	-	6	28143118	PGBD1	1
6:28168343:C:T	GTEx/v8	Brain_Cerebellum	ENSG00000137338	T	1.58633e-05	0.365356	0.00120769	C	-	6	28168343	PGBD1	1
6:28183242:T:TTCTGAGGAA	GTEx/v8	Brain_Cerebellum	ENSG00000137338	TTCTGAGGAA	8.67109e-07	0.399802	0.00120769	NA	NA	6	28183242	PGBD1	1
6:28190830:A:T	GTEx/v8	Brain_Cerebellum	ENSG00000137338	A	7.69592e-07	0.405186	0.00120769	T	-	6	28190830	PGBD1	1
6:28191057:C:T	GTEx/v8	Brain_Cerebellum	ENSG00000137338	T	7.69592e-07	0.405186	0.00120769	C	-	6	28191057	PGBD1	1
6:28203300:A:G	GTEx/v8	Brain_Cerebellum	ENSG00000137338	G	8.67109e-07	0.399802	0.00120769	A	-	6	28203300	PGBD1	1
6:28214698:C:T	GTEx/v8	Brain_Cerebellum	ENSG00000137338	T	0.000167938	0.368844	0.00120769	C	-	6	28214698	PGBD1	1
6:27317016:A:AC	GTEx/v8	Brain_Cortex	ENSG00000137185	A	0.000177151	0.445652	0.00128648	NA	NA	6	27317016	ZSCAN9	1
6:27327000:C:T	GTEx/v8	Brain_Cortex	ENSG00000137185	T	0.000177151	0.445652	0.00128648	C	-	6	27327000	ZSCAN9	1
6:27357978:A:G	GTEx/v8	Brain_Cortex	ENSG00000137185	G	0.000177151	0.445652	0.00128648	A	-	6	27357978	ZSCAN9	1
6:27369704:C:G	GTEx/v8	Brain_Cortex	ENSG00000137185	G	4.85919e-05	0.461556	0.00128648	C	-	6	27369704	ZSCAN9	1
6:27376162:T:TGAA	GTEx/v8	Brain_Cortex	ENSG00000137185	T	4.85919e-05	0.461556	0.00128648	NA	NA	6	27376162	ZSCAN9	1
6:27379119:C:T	GTEx/v8	Brain_Cortex	ENSG00000137185	T	4.85919e-05	0.461556	0.00128648	C	-	6	27379119	ZSCAN9	1
6:27388754:C:T	GTEx/v8	Brain_Cortex	ENSG00000137185	C	4.85919e-05	0.461556	0.00128648	T	-	6	27388754	ZSCAN9	1
6:27390115:C:G	GTEx/v8	Brain_Cortex	ENSG00000137185	C	4.85919e-05	0.461556	0.00128648	G	-	6	27390115	ZSCAN9	1
12:109871179:A:G	GTEx/v8	Brain_Nucleus_accumbens_basal_ganglia	ENSG00000139428	G	2.87449e-06	-0.30721	0.00132612	G	-	12	109871179	MMAB	1
12:109873227:A:C	GTEx/v8	Brain_Nucleus_accumbens_basal_ganglia	ENSG00000139428	C	8.4982e-06	-0.294094	0.00132612	C	-	12	109873227	MMAB	1
12:109888158:G:GGCC	GTEx/v8	Brain_Nucleus_accumbens_basal_ganglia	ENSG00000139428	G	8.93191e-06	-0.284118	0.00132612	NA	NA	12	109888158	MMAB	1
12:109893156:A:G	GTEx/v8	Brain_Nucleus_accumbens_basal_ganglia	ENSG00000139428	G	2.40405e-06	-0.30626	0.00132612	G	-	12	109893156	MMAB	1
12:109895168:C:G	GTEx/v8	Brain_Nucleus_accumbens_basal_ganglia	ENSG00000139428	G	3.93793e-06	-0.303022	0.00132612	G	-	12	109895168	MMAB	1
12:109896165:C:T	GTEx/v8	Brain_Nucleus_accumbens_basal_ganglia	ENSG00000139428	C	4.77405e-06	-0.303046	0.00132612	C	-	12	109896165	MMAB	1
12:109896988:T:TG	GTEx/v8	Brain_Nucleus_accumbens_basal_ganglia	ENSG00000139428	TG	2.40405e-06	-0.30626	0.00132612	NA	NA	12	109896988	MMAB	1
12:109898732:A:G	GTEx/v8	Brain_Nucleus_accumbens_basal_ganglia	ENSG00000139428	G	3.93529e-06	-0.301616	0.00132612	G	-	12	109898732	MMAB	1
12:109904318:C:T	GTEx/v8	Brain_Nucleus_accumbens_basal_ganglia	ENSG00000139428	T	3.93793e-06	-0.303022	0.00132612	T	-	12	109904318	MMAB	1
12:109905368:A:C	GTEx/v8	Brain_Nucleus_accumbens_basal_ganglia	ENSG00000139428	A	4.77405e-06	-0.303046	0.00132612	A	-	12	109905368	MMAB	1
12:109909011:A:G	GTEx/v8	Brain_Nucleus_accumbens_basal_ganglia	ENSG00000139428	G	3.93793e-06	-0.303022	0.00132612	G	-	12	109909011	MMAB	1
12:109920071:G:T	GTEx/v8	Brain_Nucleus_accumbens_basal_ganglia	ENSG00000139428	T	3.93793e-06	-0.303022	0.00132612	T	-	12	109920071	MMAB	1
12:109925489:A:G	GTEx/v8	Brain_Nucleus_accumbens_basal_ganglia	ENSG00000139428	G	3.93793e-06	-0.303022	0.00132612	G	-	12	109925489	MMAB	1
12:109937534:A:G	GTEx/v8	Brain_Nucleus_accumbens_basal_ganglia	ENSG00000139428	A	3.93793e-06	-0.303022	0.00132612	A	-	12	109937534	MMAB	1
12:109937907:C:T	GTEx/v8	Brain_Nucleus_accumbens_basal_ganglia	ENSG00000139428	T	3.93793e-06	-0.303022	0.00132612	T	-	12	109937907	MMAB	1
12:109938857:A:G	GTEx/v8	Brain_Nucleus_accumbens_basal_ganglia	ENSG00000139428	G	3.93793e-06	-0.303022	0.00132612	G	-	12	109938857	MMAB	1
12:109950144:A:G	GTEx/v8	Brain_Nucleus_accumbens_basal_ganglia	ENSG00000139428	G	1.04407e-05	-0.291416	0.00132612	G	-	12	109950144	MMAB	1
12:109953417:A:G	GTEx/v8	Brain_Nucleus_accumbens_basal_ganglia	ENSG00000139428	G	3.93793e-06	-0.303022	0.00132612	G	-	12	109953417	MMAB	1
12:109957692:A:ATAAGAT	GTEx/v8	Brain_Nucleus_accumbens_basal_ganglia	ENSG00000139428	ATAAGAT	3.93793e-06	-0.303022	0.00132612	NA	NA	12	109957692	MMAB	1
12:109957694:C:CA	GTEx/v8	Brain_Nucleus_accumbens_basal_ganglia	ENSG00000139428	CA	3.93793e-06	-0.303022	0.00132612	NA	NA	12	109957694	MMAB	1
12:109960962:C:T	GTEx/v8	Brain_Nucleus_accumbens_basal_ganglia	ENSG00000139428	C	3.93793e-06	-0.303022	0.00132612	C	-	12	109960962	MMAB	1
12:109962795:C:G	GTEx/v8	Brain_Nucleus_accumbens_basal_ganglia	ENSG00000139428	C	3.24735e-07	-0.335751	0.00132612	C	-	12	109962795	MMAB	1
12:109965512:C:G	GTEx/v8	Brain_Nucleus_accumbens_basal_ganglia	ENSG00000139428	G	5.4297e-06	-0.300279	0.00132612	G	-	12	109965512	MMAB	1
12:109973273:C:T	GTEx/v8	Brain_Nucleus_accumbens_basal_ganglia	ENSG00000139428	C	5.4297e-06	-0.300279	0.00132612	C	-	12	109973273	MMAB	1
12:109973979:C:G	GTEx/v8	Brain_Nucleus_accumbens_basal_ganglia	ENSG00000139428	C	5.4297e-06	-0.300279	0.00132612	C	-	12	109973979	MMAB	1
12:109974931:C:T	GTEx/v8	Brain_Nucleus_accumbens_basal_ganglia	ENSG00000139428	C	5.4297e-06	-0.300279	0.00132612	C	-	12	109974931	MMAB	1
12:109975211:A:T	GTEx/v8	Brain_Nucleus_accumbens_basal_ganglia	ENSG00000139428	T	5.4297e-06	-0.300279	0.00132612	T	-	12	109975211	MMAB	1
12:109976893:G:T	GTEx/v8	Brain_Nucleus_accumbens_basal_ganglia	ENSG00000139428	T	3.93793e-06	-0.303022	0.00132612	T	-	12	109976893	MMAB	1
12:109980516:C:T	GTEx/v8	Brain_Nucleus_accumbens_basal_ganglia	ENSG00000139428	T	3.93793e-06	-0.303022	0.00132612	T	-	12	109980516	MMAB	1
12:109981184:C:CG	GTEx/v8	Brain_Nucleus_accumbens_basal_ganglia	ENSG00000139428	CG	2.36412e-06	-0.309904	0.00132612	NA	NA	12	109981184	MMAB	1
12:109981678:C:T	GTEx/v8	Brain_Nucleus_accumbens_basal_ganglia	ENSG00000139428	T	3.93793e-06	-0.303022	0.00132612	T	-	12	109981678	MMAB	1
12:109982862:C:CCTCA	GTEx/v8	Brain_Nucleus_accumbens_basal_ganglia	ENSG00000139428	C	1.55209e-05	-0.307811	0.00132612	NA	NA	12	109982862	MMAB	1
12:109984561:A:G	GTEx/v8	Brain_Nucleus_accumbens_basal_ganglia	ENSG00000139428	A	5.4297e-06	-0.300279	0.00132612	A	-	12	109984561	MMAB	1
12:109986918:C:G	GTEx/v8	Brain_Nucleus_accumbens_basal_ganglia	ENSG00000139428	G	2.32673e-06	-0.312549	0.00132612	G	-	12	109986918	MMAB	1
12:109986935:A:G	GTEx/v8	Brain_Nucleus_accumbens_basal_ganglia	ENSG00000139428	A	3.93793e-06	-0.303022	0.00132612	A	-	12	109986935	MMAB	1
12:109987838:A:G	GTEx/v8	Brain_Nucleus_accumbens_basal_ganglia	ENSG00000139428	G	3.93793e-06	-0.303022	0.00132612	G	-	12	109987838	MMAB	1
12:109988891:G:T	GTEx/v8	Brain_Nucleus_accumbens_basal_ganglia	ENSG00000139428	G	3.93793e-06	-0.303022	0.00132612	G	-	12	109988891	MMAB	1
12:109989228:G:T	GTEx/v8	Brain_Nucleus_accumbens_basal_ganglia	ENSG00000139428	T	7.15123e-06	-0.295146	0.00132612	T	-	12	109989228	MMAB	1
12:109991050:A:G	GTEx/v8	Brain_Nucleus_accumbens_basal_ganglia	ENSG00000139428	G	3.93793e-06	-0.303022	0.00132612	G	-	12	109991050	MMAB	1
12:109993603:A:C	GTEx/v8	Brain_Nucleus_accumbens_basal_ganglia	ENSG00000139428	A	3.93793e-06	-0.303022	0.00132612	A	-	12	109993603	MMAB	1
12:109993976:C:G	GTEx/v8	Brain_Nucleus_accumbens_basal_ganglia	ENSG00000139428	G	3.93793e-06	-0.303022	0.00132612	G	-	12	109993976	MMAB	1
12:109994870:A:T	GTEx/v8	Brain_Nucleus_accumbens_basal_ganglia	ENSG00000139428	T	3.93793e-06	-0.303022	0.00132612	T	-	12	109994870	MMAB	1
12:109995097:A:G	GTEx/v8	Brain_Nucleus_accumbens_basal_ganglia	ENSG00000139428	G	3.93793e-06	-0.303022	0.00132612	G	-	12	109995097	MMAB	1
12:109996343:A:C	GTEx/v8	Brain_Nucleus_accumbens_basal_ganglia	ENSG00000139428	A	3.93793e-06	-0.303022	0.00132612	A	-	12	109996343	MMAB	1
12:109997645:C:G	GTEx/v8	Brain_Nucleus_accumbens_basal_ganglia	ENSG00000139428	C	2.75902e-06	-0.3114	0.00132612	C	-	12	109997645	MMAB	1
12:109998097:A:G	GTEx/v8	Brain_Nucleus_accumbens_basal_ganglia	ENSG00000139428	G	3.93793e-06	-0.303022	0.00132612	G	-	12	109998097	MMAB	1
12:109998591:C:T	GTEx/v8	Brain_Nucleus_accumbens_basal_ganglia	ENSG00000139428	C	3.93793e-06	-0.303022	0.00132612	C	-	12	109998591	MMAB	1
12:110000193:C:T	GTEx/v8	Brain_Nucleus_accumbens_basal_ganglia	ENSG00000139428	T	3.93793e-06	-0.303022	0.00132612	T	-	12	110000193	MMAB	1
12:110001195:A:G	GTEx/v8	Brain_Nucleus_accumbens_basal_ganglia	ENSG00000139428	G	3.93793e-06	-0.303022	0.00132612	G	-	12	110001195	MMAB	1
12:110002777:C:T	GTEx/v8	Brain_Nucleus_accumbens_basal_ganglia	ENSG00000139428	T	3.80069e-06	-0.303204	0.00132612	T	-	12	110002777	MMAB	1
12:110002819:A:G	GTEx/v8	Brain_Nucleus_accumbens_basal_ganglia	ENSG00000139428	G	3.93793e-06	-0.303022	0.00132612	G	-	12	110002819	MMAB	1
12:110004960:C:T	GTEx/v8	Brain_Nucleus_accumbens_basal_ganglia	ENSG00000139428	T	3.93793e-06	-0.303022	0.00132612	T	-	12	110004960	MMAB	1
12:110010866:A:G	GTEx/v8	Brain_Nucleus_accumbens_basal_ganglia	ENSG00000139428	G	1.14045e-06	-0.321578	0.00132612	G	-	12	110010866	MMAB	1
12:110013639:G:T	GTEx/v8	Brain_Nucleus_accumbens_basal_ganglia	ENSG00000139428	G	1.46826e-06	-0.311222	0.00132612	G	-	12	110013639	MMAB	1
12:110015893:A:G	GTEx/v8	Brain_Nucleus_accumbens_basal_ganglia	ENSG00000139428	G	3.93793e-06	-0.303022	0.00132612	G	-	12	110015893	MMAB	1
12:110017125:C:T	GTEx/v8	Brain_Nucleus_accumbens_basal_ganglia	ENSG00000139428	C	1.14045e-06	-0.321578	0.00132612	C	-	12	110017125	MMAB	1
12:110026024:G:T	GTEx/v8	Brain_Nucleus_accumbens_basal_ganglia	ENSG00000139428	T	1.35153e-06	-0.31942	0.00132612	T	-	12	110026024	MMAB	1
12:110027795:A:G	GTEx/v8	Brain_Nucleus_accumbens_basal_ganglia	ENSG00000139428	G	2.07867e-05	-0.30299	0.00132612	G	-	12	110027795	MMAB	1
12:110033270:C:G	GTEx/v8	Brain_Nucleus_accumbens_basal_ganglia	ENSG00000139428	C	8.85542e-06	-0.287696	0.00132612	C	-	12	110033270	MMAB	1
12:110037413:G:T	GTEx/v8	Brain_Nucleus_accumbens_basal_ganglia	ENSG00000139428	T	4.61062e-06	-0.300665	0.00132612	T	-	12	110037413	MMAB	1
12:110038454:A:G	GTEx/v8	Brain_Nucleus_accumbens_basal_ganglia	ENSG00000139428	A	8.51932e-06	-0.292351	0.00132612	A	-	12	110038454	MMAB	1
12:110040622:A:G	GTEx/v8	Brain_Nucleus_accumbens_basal_ganglia	ENSG00000139428	G	8.51932e-06	-0.292351	0.00132612	G	-	12	110040622	MMAB	1
12:110042348:A:G	GTEx/v8	Brain_Nucleus_accumbens_basal_ganglia	ENSG00000139428	G	8.51932e-06	-0.292351	0.00132612	G	-	12	110042348	MMAB	1
1:72748669:A:C	GTEx/v8	Brain_Caudate_basal_ganglia	ENSG00000172260	C	8.96536e-07	0.143902	0.00134022	C	+	1	72748669	NEGR1	1
1:72750500:A:G	GTEx/v8	Brain_Caudate_basal_ganglia	ENSG00000172260	G	8.96201e-07	0.146535	0.00134022	G	+	1	72750500	NEGR1	1
1:72751134:C:T	GTEx/v8	Brain_Caudate_basal_ganglia	ENSG00000172260	T	1.79974e-06	0.141277	0.00134022	T	+	1	72751134	NEGR1	1
1:72751185:C:T	GTEx/v8	Brain_Caudate_basal_ganglia	ENSG00000172260	C	1.79974e-06	0.141277	0.00134022	C	+	1	72751185	NEGR1	1
1:72751552:A:G	GTEx/v8	Brain_Caudate_basal_ganglia	ENSG00000172260	G	0.000119357	-0.149609	0.00134022	A	+	1	72751552	NEGR1	1
1:72752230:C:T	GTEx/v8	Brain_Caudate_basal_ganglia	ENSG00000172260	C	8.88313e-07	0.144792	0.00134022	C	+	1	72752230	NEGR1	1
1:72752939:C:T	GTEx/v8	Brain_Caudate_basal_ganglia	ENSG00000172260	T	0.000119357	-0.149609	0.00134022	C	+	1	72752939	NEGR1	1
1:72753956:C:T	GTEx/v8	Brain_Caudate_basal_ganglia	ENSG00000172260	C	0.000119357	0.149609	0.00134022	C	+	1	72753956	NEGR1	1
1:72754123:A:G	GTEx/v8	Brain_Caudate_basal_ganglia	ENSG00000172260	G	0.000119357	0.149609	0.00134022	G	+	1	72754123	NEGR1	1
1:72755105:C:G	GTEx/v8	Brain_Caudate_basal_ganglia	ENSG00000172260	G	1.9972e-06	0.140277	0.00134022	G	+	1	72755105	NEGR1	1
1:72764289:C:T	GTEx/v8	Brain_Caudate_basal_ganglia	ENSG00000172260	T	0.000119357	0.149609	0.00134022	T	+	1	72764289	NEGR1	1
1:72764376:C:T	GTEx/v8	Brain_Caudate_basal_ganglia	ENSG00000172260	C	8.88313e-07	0.144792	0.00134022	C	+	1	72764376	NEGR1	1
1:72764430:A:G	GTEx/v8	Brain_Caudate_basal_ganglia	ENSG00000172260	G	0.000119357	0.149609	0.00134022	G	+	1	72764430	NEGR1	1
1:72765116:A:G	GTEx/v8	Brain_Caudate_basal_ganglia	ENSG00000172260	A	1.79974e-06	0.141277	0.00134022	A	+	1	72765116	NEGR1	1
1:72811904:G:T	GTEx/v8	Brain_Caudate_basal_ganglia	ENSG00000172260	T	4.06606e-06	0.136167	0.00134022	T	+	1	72811904	NEGR1	1
1:72812249:A:G	GTEx/v8	Brain_Caudate_basal_ganglia	ENSG00000172260	G	4.06606e-06	0.136167	0.00134022	G	+	1	72812249	NEGR1	1
1:72812324:A:G	GTEx/v8	Brain_Caudate_basal_ganglia	ENSG00000172260	A	4.06606e-06	0.136167	0.00134022	A	+	1	72812324	NEGR1	1
1:72812440:A:G	GTEx/v8	Brain_Caudate_basal_ganglia	ENSG00000172260	A	1.79974e-06	0.141277	0.00134022	A	+	1	72812440	NEGR1	1
1:72812657:A:G	GTEx/v8	Brain_Caudate_basal_ganglia	ENSG00000172260	G	4.06606e-06	0.136167	0.00134022	G	+	1	72812657	NEGR1	1
1:72812747:C:T	GTEx/v8	Brain_Caudate_basal_ganglia	ENSG00000172260	T	4.06606e-06	0.136167	0.00134022	T	+	1	72812747	NEGR1	1
1:72813129:C:T	GTEx/v8	Brain_Caudate_basal_ganglia	ENSG00000172260	T	1.79974e-06	0.141277	0.00134022	T	+	1	72813129	NEGR1	1
1:72813218:A:C	GTEx/v8	Brain_Caudate_basal_ganglia	ENSG00000172260	A	4.7445e-07	0.149684	0.00134022	A	+	1	72813218	NEGR1	1
1:72813256:A:T	GTEx/v8	Brain_Caudate_basal_ganglia	ENSG00000172260	T	4.06606e-06	0.136167	0.00134022	T	+	1	72813256	NEGR1	1
1:72819612:C:T	GTEx/v8	Brain_Caudate_basal_ganglia	ENSG00000172260	C	2.00442e-06	0.142365	0.00134022	C	+	1	72819612	NEGR1	1
1:72823713:C:T	GTEx/v8	Brain_Caudate_basal_ganglia	ENSG00000172260	T	2.1657e-06	0.138323	0.00134022	T	+	1	72823713	NEGR1	1
1:72824855:A:G	GTEx/v8	Brain_Caudate_basal_ganglia	ENSG00000172260	A	2.99273e-06	0.139001	0.00134022	A	+	1	72824855	NEGR1	1
1:72824860:C:T	GTEx/v8	Brain_Caudate_basal_ganglia	ENSG00000172260	T	2.99273e-06	0.139001	0.00134022	T	+	1	72824860	NEGR1	1
1:72825144:A:T	GTEx/v8	Brain_Caudate_basal_ganglia	ENSG00000172260	T	1.70986e-05	0.135789	0.00134022	T	+	1	72825144	NEGR1	1
1:72828221:C:T	GTEx/v8	Brain_Caudate_basal_ganglia	ENSG00000172260	C	1.78121e-06	0.14233	0.00134022	C	+	1	72828221	NEGR1	1
1:72829680:A:T	GTEx/v8	Brain_Caudate_basal_ganglia	ENSG00000172260	T	2.00442e-06	0.142365	0.00134022	T	+	1	72829680	NEGR1	1
1:72836456:A:T	GTEx/v8	Brain_Caudate_basal_ganglia	ENSG00000172260	T	2.00442e-06	0.142365	0.00134022	T	+	1	72836456	NEGR1	1
1:72837490:C:T	GTEx/v8	Brain_Caudate_basal_ganglia	ENSG00000172260	T	4.49952e-06	0.137268	0.00134022	T	+	1	72837490	NEGR1	1
1:72837500:C:T	GTEx/v8	Brain_Caudate_basal_ganglia	ENSG00000172260	T	1.14179e-06	0.146652	0.00134022	T	+	1	72837500	NEGR1	1
1:72838406:A:G	GTEx/v8	Brain_Caudate_basal_ganglia	ENSG00000172260	A	2.00442e-06	0.142365	0.00134022	A	+	1	72838406	NEGR1	1
6:27352750:A:G	GTEx/v8	Brain_Cortex	ENSG00000111801	A	0.000163966	0.512954	0.00134728	G	-	6	27352750	BTN3A3	1
6:27357414:C:G	GTEx/v8	Brain_Cortex	ENSG00000111801	G	0.000104524	0.523018	0.00134728	C	-	6	27357414	BTN3A3	1
6:27358166:A:G	GTEx/v8	Brain_Cortex	ENSG00000111801	G	0.000104524	0.523018	0.00134728	A	-	6	27358166	BTN3A3	1
6:27377235:A:G	GTEx/v8	Brain_Cortex	ENSG00000111801	G	0.000104524	0.523018	0.00134728	A	-	6	27377235	BTN3A3	1
6:27381660:C:T	GTEx/v8	Brain_Cortex	ENSG00000111801	C	0.000163966	0.512954	0.00134728	T	-	6	27381660	BTN3A3	1
6:27382386:G:T	GTEx/v8	Brain_Cortex	ENSG00000111801	T	0.000163966	0.512954	0.00134728	G	-	6	27382386	BTN3A3	1
1:72748669:A:C	GTEx/v8	Brain_Nucleus_accumbens_basal_ganglia	ENSG00000172260	C	5.27126e-06	0.146449	0.00217123	C	+	1	72748669	NEGR1	1
1:72750500:A:G	GTEx/v8	Brain_Nucleus_accumbens_basal_ganglia	ENSG00000172260	G	2.31061e-06	0.155766	0.00217123	G	+	1	72750500	NEGR1	1
1:72751134:C:T	GTEx/v8	Brain_Nucleus_accumbens_basal_ganglia	ENSG00000172260	T	3.49975e-06	0.150519	0.00217123	T	+	1	72751134	NEGR1	1
1:72751185:C:T	GTEx/v8	Brain_Nucleus_accumbens_basal_ganglia	ENSG00000172260	C	3.49975e-06	0.150519	0.00217123	C	+	1	72751185	NEGR1	1
1:72752230:C:T	GTEx/v8	Brain_Nucleus_accumbens_basal_ganglia	ENSG00000172260	C	3.09947e-06	0.151476	0.00217123	C	+	1	72752230	NEGR1	1
1:72755105:C:G	GTEx/v8	Brain_Nucleus_accumbens_basal_ganglia	ENSG00000172260	G	1.55509e-06	0.154392	0.00217123	G	+	1	72755105	NEGR1	1
1:72764376:C:T	GTEx/v8	Brain_Nucleus_accumbens_basal_ganglia	ENSG00000172260	C	3.09947e-06	0.151476	0.00217123	C	+	1	72764376	NEGR1	1
1:72765116:A:G	GTEx/v8	Brain_Nucleus_accumbens_basal_ganglia	ENSG00000172260	A	3.49975e-06	0.150519	0.00217123	A	+	1	72765116	NEGR1	1
1:72811904:G:T	GTEx/v8	Brain_Nucleus_accumbens_basal_ganglia	ENSG00000172260	T	6.69212e-06	0.145899	0.00217123	T	+	1	72811904	NEGR1	1
1:72812249:A:G	GTEx/v8	Brain_Nucleus_accumbens_basal_ganglia	ENSG00000172260	G	6.69212e-06	0.145899	0.00217123	G	+	1	72812249	NEGR1	1
1:72812324:A:G	GTEx/v8	Brain_Nucleus_accumbens_basal_ganglia	ENSG00000172260	A	6.69212e-06	0.145899	0.00217123	A	+	1	72812324	NEGR1	1
1:72812440:A:G	GTEx/v8	Brain_Nucleus_accumbens_basal_ganglia	ENSG00000172260	A	3.49975e-06	0.150519	0.00217123	A	+	1	72812440	NEGR1	1
1:72812657:A:G	GTEx/v8	Brain_Nucleus_accumbens_basal_ganglia	ENSG00000172260	G	6.69212e-06	0.145899	0.00217123	G	+	1	72812657	NEGR1	1
1:72812747:C:T	GTEx/v8	Brain_Nucleus_accumbens_basal_ganglia	ENSG00000172260	T	6.69212e-06	0.145899	0.00217123	T	+	1	72812747	NEGR1	1
1:72813129:C:T	GTEx/v8	Brain_Nucleus_accumbens_basal_ganglia	ENSG00000172260	T	3.49975e-06	0.150519	0.00217123	T	+	1	72813129	NEGR1	1
1:72813218:A:C	GTEx/v8	Brain_Nucleus_accumbens_basal_ganglia	ENSG00000172260	A	2.30201e-06	0.156089	0.00217123	A	+	1	72813218	NEGR1	1
1:72813256:A:T	GTEx/v8	Brain_Nucleus_accumbens_basal_ganglia	ENSG00000172260	T	6.69212e-06	0.145899	0.00217123	T	+	1	72813256	NEGR1	1
1:72819612:C:T	GTEx/v8	Brain_Nucleus_accumbens_basal_ganglia	ENSG00000172260	C	4.27049e-06	0.148514	0.00217123	C	+	1	72819612	NEGR1	1
1:72823713:C:T	GTEx/v8	Brain_Nucleus_accumbens_basal_ganglia	ENSG00000172260	T	1.00294e-05	0.140825	0.00217123	T	+	1	72823713	NEGR1	1
1:72824855:A:G	GTEx/v8	Brain_Nucleus_accumbens_basal_ganglia	ENSG00000172260	A	8.54797e-06	0.143642	0.00217123	A	+	1	72824855	NEGR1	1
1:72824860:C:T	GTEx/v8	Brain_Nucleus_accumbens_basal_ganglia	ENSG00000172260	T	8.54797e-06	0.143642	0.00217123	T	+	1	72824860	NEGR1	1
1:72825144:A:T	GTEx/v8	Brain_Nucleus_accumbens_basal_ganglia	ENSG00000172260	T	7.99382e-06	0.153461	0.00217123	T	+	1	72825144	NEGR1	1
1:72828221:C:T	GTEx/v8	Brain_Nucleus_accumbens_basal_ganglia	ENSG00000172260	C	9.40661e-06	0.145675	0.00217123	C	+	1	72828221	NEGR1	1
1:72829680:A:T	GTEx/v8	Brain_Nucleus_accumbens_basal_ganglia	ENSG00000172260	T	4.27049e-06	0.148514	0.00217123	T	+	1	72829680	NEGR1	1
1:72836456:A:T	GTEx/v8	Brain_Nucleus_accumbens_basal_ganglia	ENSG00000172260	T	4.27049e-06	0.148514	0.00217123	T	+	1	72836456	NEGR1	1
1:72837490:C:T	GTEx/v8	Brain_Nucleus_accumbens_basal_ganglia	ENSG00000172260	T	7.01298e-06	0.144154	0.00217123	T	+	1	72837490	NEGR1	1
1:72837500:C:T	GTEx/v8	Brain_Nucleus_accumbens_basal_ganglia	ENSG00000172260	T	3.63439e-06	0.153005	0.00217123	T	+	1	72837500	NEGR1	1
1:72838406:A:G	GTEx/v8	Brain_Nucleus_accumbens_basal_ganglia	ENSG00000172260	A	4.27049e-06	0.148514	0.00217123	A	+	1	72838406	NEGR1	1
1:36595664:A:G	GTEx/v8	Brain_Nucleus_accumbens_basal_ganglia	ENSG00000054116	G	4.25083e-05	0.193009	0.00258749	G	+	1	36595664	TRAPPC3	1
1:36598214:A:G	GTEx/v8	Brain_Nucleus_accumbens_basal_ganglia	ENSG00000054116	G	4.25083e-05	0.193009	0.00258749	G	+	1	36598214	TRAPPC3	1
1:36600311:C:T	GTEx/v8	Brain_Nucleus_accumbens_basal_ganglia	ENSG00000054116	T	3.63117e-05	0.191327	0.00258749	T	+	1	36600311	TRAPPC3	1
1:36602943:C:T	GTEx/v8	Brain_Nucleus_accumbens_basal_ganglia	ENSG00000054116	T	2.06126e-05	0.197774	0.00258749	T	+	1	36602943	TRAPPC3	1
1:36606620:A:G	GTEx/v8	Brain_Nucleus_accumbens_basal_ganglia	ENSG00000054116	G	4.25083e-05	0.193009	0.00258749	G	+	1	36606620	TRAPPC3	1
1:36608402:A:G	GTEx/v8	Brain_Nucleus_accumbens_basal_ganglia	ENSG00000054116	G	4.21078e-05	0.193882	0.00258749	G	+	1	36608402	TRAPPC3	1
1:36608414:C:T	GTEx/v8	Brain_Nucleus_accumbens_basal_ganglia	ENSG00000054116	T	7.28134e-05	0.187307	0.00258749	T	+	1	36608414	TRAPPC3	1
1:36610722:A:C	GTEx/v8	Brain_Nucleus_accumbens_basal_ganglia	ENSG00000054116	A	3.03444e-05	0.195215	0.00258749	A	+	1	36610722	TRAPPC3	1
1:36611287:A:G	GTEx/v8	Brain_Nucleus_accumbens_basal_ganglia	ENSG00000054116	G	7.28134e-05	0.187307	0.00258749	G	+	1	36611287	TRAPPC3	1
1:36612955:A:C	GTEx/v8	Brain_Nucleus_accumbens_basal_ganglia	ENSG00000054116	A	7.28134e-05	0.187307	0.00258749	A	+	1	36612955	TRAPPC3	1
1:36613380:A:G	GTEx/v8	Brain_Nucleus_accumbens_basal_ganglia	ENSG00000054116	G	4.25083e-05	0.193009	0.00258749	G	+	1	36613380	TRAPPC3	1
1:36614664:G:GT	GTEx/v8	Brain_Nucleus_accumbens_basal_ganglia	ENSG00000054116	G	2.08179e-05	0.196927	0.00258749	NA	NA	1	36614664	TRAPPC3	1
3:43250978:A:G	GTEx/v8	Brain_Cerebellar_Hemisphere	ENSG00000163788	A	5.53789e-06	-0.282643	0.00342649	G	+	3	43250978	SNRK	1
3:43252207:A:T	GTEx/v8	Brain_Cerebellar_Hemisphere	ENSG00000163788	A	2.81638e-05	0.258372	0.00342649	A	+	3	43252207	SNRK	1
3:43253295:A:G	GTEx/v8	Brain_Cerebellar_Hemisphere	ENSG00000163788	G	4.27121e-06	-0.283392	0.00342649	A	+	3	43253295	SNRK	1
3:43253575:A:G	GTEx/v8	Brain_Cerebellar_Hemisphere	ENSG00000163788	G	4.27121e-06	-0.283392	0.00342649	A	+	3	43253575	SNRK	1
3:43253709:C:G	GTEx/v8	Brain_Cerebellar_Hemisphere	ENSG00000163788	C	1.20007e-05	-0.277864	0.00342649	G	+	3	43253709	SNRK	1
3:43254107:C:T	GTEx/v8	Brain_Cerebellar_Hemisphere	ENSG00000163788	T	2.22305e-05	0.259176	0.00342649	T	+	3	43254107	SNRK	1
3:43256705:C:G	GTEx/v8	Brain_Cerebellar_Hemisphere	ENSG00000163788	C	2.81638e-05	0.258372	0.00342649	C	+	3	43256705	SNRK	1
3:43257188:C:T	GTEx/v8	Brain_Cerebellar_Hemisphere	ENSG00000163788	C	2.81638e-05	0.258372	0.00342649	C	+	3	43257188	SNRK	1
3:43257745:G:T	GTEx/v8	Brain_Cerebellar_Hemisphere	ENSG00000163788	G	5.53789e-06	-0.282643	0.00342649	T	+	3	43257745	SNRK	1
3:43258226:G:GAACAGAAAAA	GTEx/v8	Brain_Cerebellar_Hemisphere	ENSG00000163788	GAACAGAAAAA	5.53789e-06	-0.282643	0.00342649	NA	NA	3	43258226	SNRK	1
3:43260836:A:G	GTEx/v8	Brain_Cerebellar_Hemisphere	ENSG00000163788	G	4.27121e-06	-0.283392	0.00342649	A	+	3	43260836	SNRK	1
3:43261082:C:T	GTEx/v8	Brain_Cerebellar_Hemisphere	ENSG00000163788	C	4.27121e-06	-0.283392	0.00342649	T	+	3	43261082	SNRK	1
3:43261817:A:G	GTEx/v8	Brain_Cerebellar_Hemisphere	ENSG00000163788	A	5.53789e-06	-0.282643	0.00342649	G	+	3	43261817	SNRK	1
3:43263386:A:T	GTEx/v8	Brain_Cerebellar_Hemisphere	ENSG00000163788	T	8.78904e-05	-0.242737	0.00342649	A	+	3	43263386	SNRK	1
3:43263863:A:T	GTEx/v8	Brain_Cerebellar_Hemisphere	ENSG00000163788	A	4.27121e-06	-0.283392	0.00342649	T	+	3	43263863	SNRK	1
3:43265220:A:G	GTEx/v8	Brain_Cerebellar_Hemisphere	ENSG00000163788	G	4.27121e-06	-0.283392	0.00342649	A	+	3	43265220	SNRK	1
3:43265396:A:G	GTEx/v8	Brain_Cerebellar_Hemisphere	ENSG00000163788	G	4.27121e-06	-0.283392	0.00342649	A	+	3	43265396	SNRK	1
3:43266311:A:G	GTEx/v8	Brain_Cerebellar_Hemisphere	ENSG00000163788	A	4.27121e-06	-0.283392	0.00342649	G	+	3	43266311	SNRK	1
3:43267294:A:G	GTEx/v8	Brain_Cerebellar_Hemisphere	ENSG00000163788	A	1.53616e-06	-0.295018	0.00342649	NA	NA	3	43267294	SNRK	1
3:43270665:C:T	GTEx/v8	Brain_Cerebellar_Hemisphere	ENSG00000163788	C	1.59393e-05	-0.276235	0.00342649	T	+	3	43270665	SNRK	1
3:43271661:G:T	GTEx/v8	Brain_Cerebellar_Hemisphere	ENSG00000163788	T	5.53789e-06	-0.282643	0.00342649	G	+	3	43271661	SNRK	1
3:43272079:A:T	GTEx/v8	Brain_Cerebellar_Hemisphere	ENSG00000163788	T	5.53789e-06	-0.282643	0.00342649	A	+	3	43272079	SNRK	1
3:43275059:C:T	GTEx/v8	Brain_Cerebellar_Hemisphere	ENSG00000163788	T	1.20007e-05	-0.277864	0.00342649	C	+	3	43275059	SNRK	1
3:43276981:C:T	GTEx/v8	Brain_Cerebellar_Hemisphere	ENSG00000163788	T	1.20007e-05	-0.277864	0.00342649	C	+	3	43276981	SNRK	1
3:43277982:A:C	GTEx/v8	Brain_Cerebellar_Hemisphere	ENSG00000163788	A	1.20007e-05	-0.277864	0.00342649	C	+	3	43277982	SNRK	1
3:43278297:C:G	GTEx/v8	Brain_Cerebellar_Hemisphere	ENSG00000163788	C	4.27121e-06	-0.283392	0.00342649	G	+	3	43278297	SNRK	1
3:43279617:C:G	GTEx/v8	Brain_Cerebellar_Hemisphere	ENSG00000163788	G	1.20007e-05	-0.277864	0.00342649	C	+	3	43279617	SNRK	1
3:43279678:A:C	GTEx/v8	Brain_Cerebellar_Hemisphere	ENSG00000163788	A	4.27121e-06	-0.283392	0.00342649	C	+	3	43279678	SNRK	1
3:43279986:A:G	GTEx/v8	Brain_Cerebellar_Hemisphere	ENSG00000163788	A	4.27121e-06	-0.283392	0.00342649	G	+	3	43279986	SNRK	1
3:43280523:A:G	GTEx/v8	Brain_Cerebellar_Hemisphere	ENSG00000163788	A	4.27121e-06	-0.283392	0.00342649	G	+	3	43280523	SNRK	1
3:43282406:C:T	GTEx/v8	Brain_Cerebellar_Hemisphere	ENSG00000163788	T	4.27121e-06	-0.283392	0.00342649	C	+	3	43282406	SNRK	1
3:43283456:A:G	GTEx/v8	Brain_Cerebellar_Hemisphere	ENSG00000163788	G	1.20007e-05	-0.277864	0.00342649	A	+	3	43283456	SNRK	1
3:43285396:G:T	GTEx/v8	Brain_Cerebellar_Hemisphere	ENSG00000163788	T	4.27121e-06	-0.283392	0.00342649	G	+	3	43285396	SNRK	1
3:43291046:C:CAT	GTEx/v8	Brain_Cerebellar_Hemisphere	ENSG00000163788	CAT	4.27121e-06	-0.283392	0.00342649	NA	NA	3	43291046	SNRK	1
3:43292674:C:CAG	GTEx/v8	Brain_Cerebellar_Hemisphere	ENSG00000163788	C	1.20007e-05	-0.277864	0.00342649	NA	NA	3	43292674	SNRK	1
3:43293238:A:G	GTEx/v8	Brain_Cerebellar_Hemisphere	ENSG00000163788	G	1.20007e-05	-0.277864	0.00342649	A	+	3	43293238	SNRK	1
3:43293756:A:G	GTEx/v8	Brain_Cerebellar_Hemisphere	ENSG00000163788	G	4.27121e-06	-0.283392	0.00342649	A	+	3	43293756	SNRK	1
3:43294314:C:T	GTEx/v8	Brain_Cerebellar_Hemisphere	ENSG00000163788	T	4.27121e-06	-0.283392	0.00342649	C	+	3	43294314	SNRK	1
3:43299878:A:G	GTEx/v8	Brain_Cerebellar_Hemisphere	ENSG00000163788	G	1.12239e-05	-0.272304	0.00342649	A	+	3	43299878	SNRK	1
4:102223084:C:T	GTEx/v8	Brain_Spinal_cord_cervical_c-1	ENSG00000254531	C	3.14437e-06	-0.34751	0.00461932	C	-	4	102223084	AP001816.1	1
4:102224910:C:G	GTEx/v8	Brain_Spinal_cord_cervical_c-1	ENSG00000254531	C	3.21645e-06	-0.348324	0.00461932	C	-	4	102224910	AP001816.1	1
4:102228696:G:T	GTEx/v8	Brain_Spinal_cord_cervical_c-1	ENSG00000254531	G	3.21645e-06	-0.348324	0.00461932	G	-	4	102228696	AP001816.1	1
4:102229778:C:T	GTEx/v8	Brain_Spinal_cord_cervical_c-1	ENSG00000254531	T	1.98831e-06	-0.357201	0.00461932	T	-	4	102229778	AP001816.1	1
4:102231463:A:T	GTEx/v8	Brain_Spinal_cord_cervical_c-1	ENSG00000254531	A	3.21645e-06	-0.348324	0.00461932	A	-	4	102231463	AP001816.1	1
4:102232985:C:T	GTEx/v8	Brain_Spinal_cord_cervical_c-1	ENSG00000254531	T	4.11092e-06	-0.353033	0.00461932	T	-	4	102232985	AP001816.1	1
4:102236140:A:G	GTEx/v8	Brain_Spinal_cord_cervical_c-1	ENSG00000254531	G	1.98831e-06	-0.357201	0.00461932	G	-	4	102236140	AP001816.1	1
4:102236914:C:T	GTEx/v8	Brain_Spinal_cord_cervical_c-1	ENSG00000254531	C	3.21645e-06	-0.348324	0.00461932	C	-	4	102236914	AP001816.1	1
4:102240747:A:G	GTEx/v8	Brain_Spinal_cord_cervical_c-1	ENSG00000254531	A	1.98831e-06	-0.357201	0.00461932	A	-	4	102240747	AP001816.1	1
4:102241741:G:T	GTEx/v8	Brain_Spinal_cord_cervical_c-1	ENSG00000254531	G	1.98831e-06	-0.357201	0.00461932	G	-	4	102241741	AP001816.1	1
4:102247191:A:G	GTEx/v8	Brain_Spinal_cord_cervical_c-1	ENSG00000254531	G	1.98831e-06	-0.357201	0.00461932	G	-	4	102247191	AP001816.1	1
4:102251782:C:T	GTEx/v8	Brain_Spinal_cord_cervical_c-1	ENSG00000254531	T	1.98831e-06	-0.357201	0.00461932	T	-	4	102251782	AP001816.1	1
4:102252696:C:T	GTEx/v8	Brain_Spinal_cord_cervical_c-1	ENSG00000254531	T	3.21645e-06	-0.348324	0.00461932	T	-	4	102252696	AP001816.1	1
4:102259365:C:T	GTEx/v8	Brain_Spinal_cord_cervical_c-1	ENSG00000254531	C	3.21645e-06	-0.348324	0.00461932	C	-	4	102259365	AP001816.1	1
4:102264575:C:T	GTEx/v8	Brain_Spinal_cord_cervical_c-1	ENSG00000254531	C	3.21645e-06	-0.348324	0.00461932	C	-	4	102264575	AP001816.1	1
4:102267453:A:G	GTEx/v8	Brain_Spinal_cord_cervical_c-1	ENSG00000254531	A	1.04165e-06	-0.359168	0.00461932	A	-	4	102267453	AP001816.1	1
4:102268940:C:T	GTEx/v8	Brain_Spinal_cord_cervical_c-1	ENSG00000254531	C	7.27017e-07	-0.363253	0.00461932	C	-	4	102268940	AP001816.1	1
4:102271461:C:T	GTEx/v8	Brain_Spinal_cord_cervical_c-1	ENSG00000254531	T	4.60357e-05	-0.314064	0.00461932	T	-	4	102271461	AP001816.1	1
4:102275264:A:G	GTEx/v8	Brain_Spinal_cord_cervical_c-1	ENSG00000254531	G	8.86508e-07	-0.367756	0.00461932	G	-	4	102275264	AP001816.1	1
4:102276102:G:GA	GTEx/v8	Brain_Spinal_cord_cervical_c-1	ENSG00000254531	GA	8.86508e-07	-0.367756	0.00461932	NA	NA	4	102276102	AP001816.1	1
4:102280398:A:G	GTEx/v8	Brain_Spinal_cord_cervical_c-1	ENSG00000254531	A	6.60499e-06	0.34364	0.00461932	G	-	4	102280398	AP001816.1	1
4:102283586:A:G	GTEx/v8	Brain_Spinal_cord_cervical_c-1	ENSG00000254531	A	6.60499e-06	0.34364	0.00461932	G	-	4	102283586	AP001816.1	1
4:102284940:C:T	GTEx/v8	Brain_Spinal_cord_cervical_c-1	ENSG00000254531	T	3.09159e-06	0.354815	0.00461932	C	-	4	102284940	AP001816.1	1
4:102290528:A:G	GTEx/v8	Brain_Spinal_cord_cervical_c-1	ENSG00000254531	G	6.60499e-06	0.34364	0.00461932	A	-	4	102290528	AP001816.1	1
4:102290617:C:T	GTEx/v8	Brain_Spinal_cord_cervical_c-1	ENSG00000254531	T	6.60499e-06	0.34364	0.00461932	C	-	4	102290617	AP001816.1	1
4:102292437:A:T	GTEx/v8	Brain_Spinal_cord_cervical_c-1	ENSG00000254531	A	6.60499e-06	0.34364	0.00461932	T	-	4	102292437	AP001816.1	1
4:102292868:G:T	GTEx/v8	Brain_Spinal_cord_cervical_c-1	ENSG00000254531	T	6.60499e-06	0.34364	0.00461932	G	-	4	102292868	AP001816.1	1
4:102308227:C:T	GTEx/v8	Brain_Spinal_cord_cervical_c-1	ENSG00000254531	C	2.73527e-06	0.356301	0.00461932	T	-	4	102308227	AP001816.1	1
4:102316405:A:G	GTEx/v8	Brain_Spinal_cord_cervical_c-1	ENSG00000254531	G	3.66161e-06	0.350644	0.00461932	A	-	4	102316405	AP001816.1	1
4:102321630:C:T	GTEx/v8	Brain_Spinal_cord_cervical_c-1	ENSG00000254531	C	7.76381e-06	0.339977	0.00461932	T	-	4	102321630	AP001816.1	1
4:102324170:A:ATAT	GTEx/v8	Brain_Spinal_cord_cervical_c-1	ENSG00000254531	A	7.76381e-06	0.339977	0.00461932	NA	NA	4	102324170	AP001816.1	1
4:102324622:C:T	GTEx/v8	Brain_Spinal_cord_cervical_c-1	ENSG00000254531	T	9.52405e-06	0.337646	0.00461932	C	-	4	102324622	AP001816.1	1
4:102324762:C:T	GTEx/v8	Brain_Spinal_cord_cervical_c-1	ENSG00000254531	T	4.47484e-05	0.324954	0.00461932	C	-	4	102324762	AP001816.1	1
4:102326029:C:T	GTEx/v8	Brain_Spinal_cord_cervical_c-1	ENSG00000254531	C	1.1769e-05	0.333805	0.00461932	T	-	4	102326029	AP001816.1	1
4:102329769:A:C	GTEx/v8	Brain_Spinal_cord_cervical_c-1	ENSG00000254531	A	1.27274e-06	0.359	0.00461932	NA	NA	4	102329769	AP001816.1	1
4:102332284:G:T	GTEx/v8	Brain_Spinal_cord_cervical_c-1	ENSG00000254531	T	3.66161e-06	0.350644	0.00461932	NA	NA	4	102332284	AP001816.1	1
4:102337706:C:T	GTEx/v8	Brain_Spinal_cord_cervical_c-1	ENSG00000254531	C	7.76381e-06	0.339977	0.00461932	T	-	4	102337706	AP001816.1	1
4:102338599:A:C	GTEx/v8	Brain_Spinal_cord_cervical_c-1	ENSG00000254531	C	4.47484e-05	0.324954	0.00461932	A	-	4	102338599	AP001816.1	1
4:102338742:G:T	GTEx/v8	Brain_Spinal_cord_cervical_c-1	ENSG00000254531	T	4.47484e-05	0.324954	0.00461932	G	-	4	102338742	AP001816.1	1
4:102339106:A:C	GTEx/v8	Brain_Spinal_cord_cervical_c-1	ENSG00000254531	C	4.47484e-05	0.324954	0.00461932	A	-	4	102339106	AP001816.1	1
4:102342326:C:T	GTEx/v8	Brain_Spinal_cord_cervical_c-1	ENSG00000254531	T	7.76381e-06	0.339977	0.00461932	C	-	4	102342326	AP001816.1	1
4:102345646:A:G	GTEx/v8	Brain_Spinal_cord_cervical_c-1	ENSG00000254531	A	7.76381e-06	0.339977	0.00461932	G	-	4	102345646	AP001816.1	1
4:102349979:A:G	GTEx/v8	Brain_Spinal_cord_cervical_c-1	ENSG00000254531	G	6.94995e-06	0.34244	0.00461932	A	-	4	102349979	AP001816.1	1
4:102353025:C:T	GTEx/v8	Brain_Spinal_cord_cervical_c-1	ENSG00000254531	C	1.44131e-05	0.331628	0.00461932	T	-	4	102353025	AP001816.1	1
4:102353587:C:T	GTEx/v8	Brain_Spinal_cord_cervical_c-1	ENSG00000254531	T	6.94995e-06	0.34244	0.00461932	C	-	4	102353587	AP001816.1	1
4:102353934:A:G	GTEx/v8	Brain_Spinal_cord_cervical_c-1	ENSG00000254531	A	1.44131e-05	0.331628	0.00461932	G	-	4	102353934	AP001816.1	1
4:102355935:C:T	GTEx/v8	Brain_Spinal_cord_cervical_c-1	ENSG00000254531	C	5.35285e-06	0.341449	0.00461932	T	-	4	102355935	AP001816.1	1
4:102356859:C:T	GTEx/v8	Brain_Spinal_cord_cervical_c-1	ENSG00000254531	T	1.44131e-05	0.331628	0.00461932	C	-	4	102356859	AP001816.1	1
4:102357538:C:T	GTEx/v8	Brain_Spinal_cord_cervical_c-1	ENSG00000254531	T	1.0533e-05	0.338633	0.00461932	C	-	4	102357538	AP001816.1	1
4:102357934:A:C	GTEx/v8	Brain_Spinal_cord_cervical_c-1	ENSG00000254531	C	6.94995e-06	0.34244	0.00461932	A	-	4	102357934	AP001816.1	1
4:102358076:C:T	GTEx/v8	Brain_Spinal_cord_cervical_c-1	ENSG00000254531	T	1.44131e-05	0.331628	0.00461932	C	-	4	102358076	AP001816.1	1
4:102361202:A:G	GTEx/v8	Brain_Spinal_cord_cervical_c-1	ENSG00000254531	A	4.05381e-05	0.314994	0.00461932	G	-	4	102361202	AP001816.1	1
4:102366527:C:T	GTEx/v8	Brain_Spinal_cord_cervical_c-1	ENSG00000254531	C	1.37146e-05	-0.332929	0.00461932	C	-	4	102366527	AP001816.1	1
4:102369820:A:AT	GTEx/v8	Brain_Spinal_cord_cervical_c-1	ENSG00000254531	A	4.58134e-05	-0.313209	0.00461932	NA	NA	4	102369820	AP001816.1	1
4:102372145:A:T	GTEx/v8	Brain_Spinal_cord_cervical_c-1	ENSG00000254531	A	1.29493e-05	-0.343815	0.00461932	A	-	4	102372145	AP001816.1	1
4:102375963:G:T	GTEx/v8	Brain_Spinal_cord_cervical_c-1	ENSG00000254531	G	1.29493e-05	-0.343815	0.00461932	G	-	4	102375963	AP001816.1	1
4:102376054:A:G	GTEx/v8	Brain_Spinal_cord_cervical_c-1	ENSG00000254531	G	1.29493e-05	-0.343815	0.00461932	G	-	4	102376054	AP001816.1	1
4:102385032:G:T	GTEx/v8	Brain_Spinal_cord_cervical_c-1	ENSG00000254531	G	1.29493e-05	-0.343815	0.00461932	G	-	4	102385032	AP001816.1	1
4:102386132:C:G	GTEx/v8	Brain_Spinal_cord_cervical_c-1	ENSG00000254531	G	1.29493e-05	-0.343815	0.00461932	G	-	4	102386132	AP001816.1	1
4:102388542:A:T	GTEx/v8	Brain_Spinal_cord_cervical_c-1	ENSG00000254531	T	1.29493e-05	-0.343815	0.00461932	T	-	4	102388542	AP001816.1	1
4:102401787:G:T	GTEx/v8	Brain_Spinal_cord_cervical_c-1	ENSG00000254531	G	1.29493e-05	-0.343815	0.00461932	G	-	4	102401787	AP001816.1	1
4:102405953:C:T	GTEx/v8	Brain_Spinal_cord_cervical_c-1	ENSG00000254531	T	1.29493e-05	-0.343815	0.00461932	T	-	4	102405953	AP001816.1	1
4:102407109:A:G	GTEx/v8	Brain_Spinal_cord_cervical_c-1	ENSG00000254531	A	1.29493e-05	-0.343815	0.00461932	A	-	4	102407109	AP001816.1	1
4:102409554:A:G	GTEx/v8	Brain_Spinal_cord_cervical_c-1	ENSG00000254531	A	1.29493e-05	-0.343815	0.00461932	A	-	4	102409554	AP001816.1	1
4:102413626:C:G	GTEx/v8	Brain_Spinal_cord_cervical_c-1	ENSG00000254531	G	1.29493e-05	-0.343815	0.00461932	G	-	4	102413626	AP001816.1	1
4:102414297:A:T	GTEx/v8	Brain_Spinal_cord_cervical_c-1	ENSG00000254531	T	1.29493e-05	-0.343815	0.00461932	T	-	4	102414297	AP001816.1	1
4:102424608:A:G	GTEx/v8	Brain_Spinal_cord_cervical_c-1	ENSG00000254531	G	2.4121e-05	-0.328254	0.00461932	G	-	4	102424608	AP001816.1	1
4:102425539:A:G	GTEx/v8	Brain_Spinal_cord_cervical_c-1	ENSG00000254531	A	2.4121e-05	-0.328254	0.00461932	A	-	4	102425539	AP001816.1	1
4:102430705:C:T	GTEx/v8	Brain_Spinal_cord_cervical_c-1	ENSG00000254531	C	2.4121e-05	-0.328254	0.00461932	C	-	4	102430705	AP001816.1	1
4:102431453:C:T	GTEx/v8	Brain_Spinal_cord_cervical_c-1	ENSG00000254531	C	2.4121e-05	-0.328254	0.00461932	C	-	4	102431453	AP001816.1	1
4:102439470:A:G	GTEx/v8	Brain_Spinal_cord_cervical_c-1	ENSG00000254531	G	3.21835e-05	-0.318792	0.00461932	G	-	4	102439470	AP001816.1	1
17:65825354:C:T	GTEx/v8	Brain_Caudate_basal_ganglia	ENSG00000182481	T	4.25143e-05	-0.258391	0.00544881	T	-	17	65825354	KPNA2	1
17:65825374:A:G	GTEx/v8	Brain_Caudate_basal_ganglia	ENSG00000182481	G	4.25143e-05	-0.258391	0.00544881	G	-	17	65825374	KPNA2	1
17:65826090:C:G	GTEx/v8	Brain_Caudate_basal_ganglia	ENSG00000182481	G	1.39968e-06	-0.291183	0.00544881	G	-	17	65826090	KPNA2	1
17:65826861:A:G	GTEx/v8	Brain_Caudate_basal_ganglia	ENSG00000182481	G	4.25143e-05	-0.258391	0.00544881	G	-	17	65826861	KPNA2	1
17:65827443:C:T	GTEx/v8	Brain_Caudate_basal_ganglia	ENSG00000182481	T	4.25143e-05	-0.258391	0.00544881	T	-	17	65827443	KPNA2	1
17:65828710:A:G	GTEx/v8	Brain_Caudate_basal_ganglia	ENSG00000182481	G	4.25143e-05	-0.258391	0.00544881	G	-	17	65828710	KPNA2	1
17:65829358:A:C	GTEx/v8	Brain_Caudate_basal_ganglia	ENSG00000182481	C	5.05683e-06	-0.276528	0.00544881	C	-	17	65829358	KPNA2	1
17:65830282:A:G	GTEx/v8	Brain_Caudate_basal_ganglia	ENSG00000182481	G	5.05683e-06	-0.276528	0.00544881	G	-	17	65830282	KPNA2	1
17:65830578:C:T	GTEx/v8	Brain_Caudate_basal_ganglia	ENSG00000182481	T	4.25143e-05	-0.258391	0.00544881	T	-	17	65830578	KPNA2	1
17:65831258:A:T	GTEx/v8	Brain_Caudate_basal_ganglia	ENSG00000182481	T	5.05683e-06	-0.276528	0.00544881	T	-	17	65831258	KPNA2	1
17:65831741:G:GT	GTEx/v8	Brain_Caudate_basal_ganglia	ENSG00000182481	G	4.25143e-05	-0.258391	0.00544881	NA	NA	17	65831741	KPNA2	1
17:65832016:C:T	GTEx/v8	Brain_Caudate_basal_ganglia	ENSG00000182481	C	9.38063e-06	-0.27031	0.00544881	C	-	17	65832016	KPNA2	1
17:65832390:A:G	GTEx/v8	Brain_Caudate_basal_ganglia	ENSG00000182481	A	5.05683e-06	-0.276528	0.00544881	A	-	17	65832390	KPNA2	1
17:65832576:A:G	GTEx/v8	Brain_Caudate_basal_ganglia	ENSG00000182481	G	4.25143e-05	-0.258391	0.00544881	G	-	17	65832576	KPNA2	1
17:65833002:C:G	GTEx/v8	Brain_Caudate_basal_ganglia	ENSG00000182481	G	7.1256e-06	-0.27329	0.00544881	G	-	17	65833002	KPNA2	1
17:65833224:G:T	GTEx/v8	Brain_Caudate_basal_ganglia	ENSG00000182481	G	5.05683e-06	-0.276528	0.00544881	G	-	17	65833224	KPNA2	1
17:65833546:C:T	GTEx/v8	Brain_Caudate_basal_ganglia	ENSG00000182481	C	5.05683e-06	-0.276528	0.00544881	C	-	17	65833546	KPNA2	1
17:65834737:C:T	GTEx/v8	Brain_Caudate_basal_ganglia	ENSG00000182481	C	7.1256e-06	-0.27329	0.00544881	C	-	17	65834737	KPNA2	1
17:65835470:G:T	GTEx/v8	Brain_Caudate_basal_ganglia	ENSG00000182481	T	4.25143e-05	-0.258391	0.00544881	T	-	17	65835470	KPNA2	1
17:65835617:A:G	GTEx/v8	Brain_Caudate_basal_ganglia	ENSG00000182481	A	4.25143e-05	-0.258391	0.00544881	A	-	17	65835617	KPNA2	1
17:65836001:A:C	GTEx/v8	Brain_Caudate_basal_ganglia	ENSG00000182481	C	4.25143e-05	-0.258391	0.00544881	C	-	17	65836001	KPNA2	1
17:65837059:C:T	GTEx/v8	Brain_Caudate_basal_ganglia	ENSG00000182481	C	4.25143e-05	-0.258391	0.00544881	C	-	17	65837059	KPNA2	1
17:65837193:C:G	GTEx/v8	Brain_Caudate_basal_ganglia	ENSG00000182481	G	5.05683e-06	-0.276528	0.00544881	G	-	17	65837193	KPNA2	1
17:65837215:C:T	GTEx/v8	Brain_Caudate_basal_ganglia	ENSG00000182481	C	5.05683e-06	-0.276528	0.00544881	C	-	17	65837215	KPNA2	1
17:65837235:A:G	GTEx/v8	Brain_Caudate_basal_ganglia	ENSG00000182481	G	1.19683e-05	-0.27778	0.00544881	G	-	17	65837235	KPNA2	1
17:65837659:C:T	GTEx/v8	Brain_Caudate_basal_ganglia	ENSG00000182481	C	7.1256e-06	-0.27329	0.00544881	C	-	17	65837659	KPNA2	1
17:65837983:A:G	GTEx/v8	Brain_Caudate_basal_ganglia	ENSG00000182481	G	5.05683e-06	-0.276528	0.00544881	G	-	17	65837983	KPNA2	1
17:65838743:G:T	GTEx/v8	Brain_Caudate_basal_ganglia	ENSG00000182481	G	5.05683e-06	-0.276528	0.00544881	G	-	17	65838743	KPNA2	1
17:65840108:C:T	GTEx/v8	Brain_Caudate_basal_ganglia	ENSG00000182481	C	5.05683e-06	-0.276528	0.00544881	C	-	17	65840108	KPNA2	1
17:65840524:C:T	GTEx/v8	Brain_Caudate_basal_ganglia	ENSG00000182481	C	4.25143e-05	-0.258391	0.00544881	C	-	17	65840524	KPNA2	1
17:65840809:G:T	GTEx/v8	Brain_Caudate_basal_ganglia	ENSG00000182481	T	4.25143e-05	-0.258391	0.00544881	T	-	17	65840809	KPNA2	1
17:65840810:C:T	GTEx/v8	Brain_Caudate_basal_ganglia	ENSG00000182481	C	4.25143e-05	-0.258391	0.00544881	C	-	17	65840810	KPNA2	1
17:65841129:A:G	GTEx/v8	Brain_Caudate_basal_ganglia	ENSG00000182481	A	4.25143e-05	-0.258391	0.00544881	A	-	17	65841129	KPNA2	1
17:65841283:A:AAGT	GTEx/v8	Brain_Caudate_basal_ganglia	ENSG00000182481	AAGT	7.1256e-06	-0.27329	0.00544881	NA	NA	17	65841283	KPNA2	1
17:65841285:A:T	GTEx/v8	Brain_Caudate_basal_ganglia	ENSG00000182481	T	7.1256e-06	-0.27329	0.00544881	T	-	17	65841285	KPNA2	1
17:65841318:C:T	GTEx/v8	Brain_Caudate_basal_ganglia	ENSG00000182481	T	7.1256e-06	-0.27329	0.00544881	T	-	17	65841318	KPNA2	1
17:65842016:A:G	GTEx/v8	Brain_Caudate_basal_ganglia	ENSG00000182481	G	4.25143e-05	-0.258391	0.00544881	G	-	17	65842016	KPNA2	1
17:65842186:A:G	GTEx/v8	Brain_Caudate_basal_ganglia	ENSG00000182481	A	5.05683e-06	-0.276528	0.00544881	A	-	17	65842186	KPNA2	1
17:65842265:G:T	GTEx/v8	Brain_Caudate_basal_ganglia	ENSG00000182481	G	4.25143e-05	-0.258391	0.00544881	G	-	17	65842265	KPNA2	1
17:65843325:C:G	GTEx/v8	Brain_Caudate_basal_ganglia	ENSG00000182481	G	4.25143e-05	-0.258391	0.00544881	G	-	17	65843325	KPNA2	1
17:65845697:A:T	GTEx/v8	Brain_Caudate_basal_ganglia	ENSG00000182481	T	5.05683e-06	-0.276528	0.00544881	T	-	17	65845697	KPNA2	1
17:65845918:A:G	GTEx/v8	Brain_Caudate_basal_ganglia	ENSG00000182481	G	5.05683e-06	-0.276528	0.00544881	G	-	17	65845918	KPNA2	1
17:65847060:A:G	GTEx/v8	Brain_Caudate_basal_ganglia	ENSG00000182481	G	4.25143e-05	-0.258391	0.00544881	G	-	17	65847060	KPNA2	1
17:65847325:A:G	GTEx/v8	Brain_Caudate_basal_ganglia	ENSG00000182481	G	7.1256e-06	-0.27329	0.00544881	G	-	17	65847325	KPNA2	1
17:65848118:T:TA	GTEx/v8	Brain_Caudate_basal_ganglia	ENSG00000182481	TA	4.25143e-05	-0.258391	0.00544881	NA	NA	17	65848118	KPNA2	1
17:65848522:G:T	GTEx/v8	Brain_Caudate_basal_ganglia	ENSG00000182481	T	1.19683e-05	-0.27778	0.00544881	T	-	17	65848522	KPNA2	1
17:65848577:C:CCT	GTEx/v8	Brain_Caudate_basal_ganglia	ENSG00000182481	CCT	7.1256e-06	-0.27329	0.00544881	NA	NA	17	65848577	KPNA2	1
17:65848994:A:G	GTEx/v8	Brain_Caudate_basal_ganglia	ENSG00000182481	A	7.1256e-06	-0.27329	0.00544881	A	-	17	65848994	KPNA2	1
17:65849275:C:G	GTEx/v8	Brain_Caudate_basal_ganglia	ENSG00000182481	G	4.25143e-05	-0.258391	0.00544881	G	-	17	65849275	KPNA2	1
17:65849927:G:T	GTEx/v8	Brain_Caudate_basal_ganglia	ENSG00000182481	G	4.25143e-05	-0.258391	0.00544881	G	-	17	65849927	KPNA2	1
17:65851973:A:G	GTEx/v8	Brain_Caudate_basal_ganglia	ENSG00000182481	A	1.77184e-05	-0.258139	0.00544881	A	-	17	65851973	KPNA2	1
17:65852907:G:T	GTEx/v8	Brain_Caudate_basal_ganglia	ENSG00000182481	G	1.86699e-05	-0.260471	0.00544881	G	-	17	65852907	KPNA2	1
17:65853363:C:T	GTEx/v8	Brain_Caudate_basal_ganglia	ENSG00000182481	T	4.25143e-05	-0.258391	0.00544881	T	-	17	65853363	KPNA2	1
17:65853437:C:T	GTEx/v8	Brain_Caudate_basal_ganglia	ENSG00000182481	T	4.25143e-05	-0.258391	0.00544881	T	-	17	65853437	KPNA2	1
17:65853517:C:G	GTEx/v8	Brain_Caudate_basal_ganglia	ENSG00000182481	G	4.25143e-05	-0.258391	0.00544881	G	-	17	65853517	KPNA2	1
17:65853651:C:T	GTEx/v8	Brain_Caudate_basal_ganglia	ENSG00000182481	T	4.25143e-05	-0.258391	0.00544881	T	-	17	65853651	KPNA2	1
17:65853759:A:T	GTEx/v8	Brain_Caudate_basal_ganglia	ENSG00000182481	A	4.25143e-05	-0.258391	0.00544881	A	-	17	65853759	KPNA2	1
17:65856573:A:T	GTEx/v8	Brain_Caudate_basal_ganglia	ENSG00000182481	A	4.25143e-05	-0.258391	0.00544881	A	-	17	65856573	KPNA2	1
17:65857177:C:T	GTEx/v8	Brain_Caudate_basal_ganglia	ENSG00000182481	T	4.25143e-05	-0.258391	0.00544881	T	-	17	65857177	KPNA2	1
17:65857714:A:G	GTEx/v8	Brain_Caudate_basal_ganglia	ENSG00000182481	A	4.25143e-05	-0.258391	0.00544881	A	-	17	65857714	KPNA2	1
17:65859233:A:C	GTEx/v8	Brain_Caudate_basal_ganglia	ENSG00000182481	A	1.19683e-05	-0.27778	0.00544881	A	-	17	65859233	KPNA2	1
17:65860059:A:AT	GTEx/v8	Brain_Caudate_basal_ganglia	ENSG00000182481	A	4.25143e-05	-0.258391	0.00544881	NA	NA	17	65860059	KPNA2	1
17:65860407:C:T	GTEx/v8	Brain_Caudate_basal_ganglia	ENSG00000182481	C	5.05683e-06	-0.276528	0.00544881	C	-	17	65860407	KPNA2	1
17:65860859:A:G	GTEx/v8	Brain_Caudate_basal_ganglia	ENSG00000182481	G	4.25143e-05	-0.258391	0.00544881	G	-	17	65860859	KPNA2	1
17:65861059:G:T	GTEx/v8	Brain_Caudate_basal_ganglia	ENSG00000182481	T	7.1256e-06	-0.27329	0.00544881	T	-	17	65861059	KPNA2	1
17:65862114:T:TA	GTEx/v8	Brain_Caudate_basal_ganglia	ENSG00000182481	T	7.1256e-06	-0.27329	0.00544881	NA	NA	17	65862114	KPNA2	1
17:65863350:A:C	GTEx/v8	Brain_Caudate_basal_ganglia	ENSG00000182481	A	5.05683e-06	-0.276528	0.00544881	A	-	17	65863350	KPNA2	1
17:65863466:C:T	GTEx/v8	Brain_Caudate_basal_ganglia	ENSG00000182481	C	4.25143e-05	-0.258391	0.00544881	C	-	17	65863466	KPNA2	1
17:65864902:C:T	GTEx/v8	Brain_Caudate_basal_ganglia	ENSG00000182481	T	4.25143e-05	-0.258391	0.00544881	T	-	17	65864902	KPNA2	1
17:65866035:A:G	GTEx/v8	Brain_Caudate_basal_ganglia	ENSG00000182481	A	9.56897e-06	-0.285601	0.00544881	A	-	17	65866035	KPNA2	1
17:65867129:C:T	GTEx/v8	Brain_Caudate_basal_ganglia	ENSG00000182481	T	1.19683e-05	-0.27778	0.00544881	NA	NA	17	65867129	KPNA2	1
17:65867911:C:G	GTEx/v8	Brain_Caudate_basal_ganglia	ENSG00000182481	C	4.25143e-05	-0.258391	0.00544881	C	-	17	65867911	KPNA2	1
17:65868035:A:C	GTEx/v8	Brain_Caudate_basal_ganglia	ENSG00000182481	C	5.05683e-06	-0.276528	0.00544881	C	-	17	65868035	KPNA2	1
17:65868233:C:T	GTEx/v8	Brain_Caudate_basal_ganglia	ENSG00000182481	T	5.05683e-06	-0.276528	0.00544881	T	-	17	65868233	KPNA2	1
17:65868669:A:C	GTEx/v8	Brain_Caudate_basal_ganglia	ENSG00000182481	C	4.25143e-05	-0.258391	0.00544881	C	-	17	65868669	KPNA2	1
17:65869297:A:G	GTEx/v8	Brain_Caudate_basal_ganglia	ENSG00000182481	A	4.25143e-05	-0.258391	0.00544881	A	-	17	65869297	KPNA2	1
17:65870073:C:T	GTEx/v8	Brain_Caudate_basal_ganglia	ENSG00000182481	T	4.25143e-05	-0.258391	0.00544881	T	-	17	65870073	KPNA2	1
17:65870644:G:T	GTEx/v8	Brain_Caudate_basal_ganglia	ENSG00000182481	G	4.25143e-05	-0.258391	0.00544881	G	-	17	65870644	KPNA2	1
17:65871559:A:G	GTEx/v8	Brain_Caudate_basal_ganglia	ENSG00000182481	A	1.94417e-05	-0.2618	0.00544881	A	-	17	65871559	KPNA2	1
17:65871598:A:G	GTEx/v8	Brain_Caudate_basal_ganglia	ENSG00000182481	A	4.25143e-05	-0.258391	0.00544881	A	-	17	65871598	KPNA2	1
17:65872750:C:T	GTEx/v8	Brain_Caudate_basal_ganglia	ENSG00000182481	T	4.25143e-05	-0.258391	0.00544881	T	-	17	65872750	KPNA2	1
17:65872903:C:T	GTEx/v8	Brain_Caudate_basal_ganglia	ENSG00000182481	T	4.25143e-05	-0.258391	0.00544881	T	-	17	65872903	KPNA2	1
17:65873769:C:CTT	GTEx/v8	Brain_Caudate_basal_ganglia	ENSG00000182481	C	4.16087e-06	0.259214	0.00544881	NA	NA	17	65873769	KPNA2	1
17:65874463:C:T	GTEx/v8	Brain_Caudate_basal_ganglia	ENSG00000182481	C	5.05683e-06	-0.276528	0.00544881	C	-	17	65874463	KPNA2	1
17:65874495:C:T	GTEx/v8	Brain_Caudate_basal_ganglia	ENSG00000182481	T	5.05683e-06	-0.276528	0.00544881	T	-	17	65874495	KPNA2	1
17:65874541:C:T	GTEx/v8	Brain_Caudate_basal_ganglia	ENSG00000182481	T	4.25143e-05	-0.258391	0.00544881	T	-	17	65874541	KPNA2	1
17:65874861:G:T	GTEx/v8	Brain_Caudate_basal_ganglia	ENSG00000182481	G	4.25143e-05	-0.258391	0.00544881	G	-	17	65874861	KPNA2	1
17:65874998:A:G	GTEx/v8	Brain_Caudate_basal_ganglia	ENSG00000182481	G	4.25143e-05	-0.258391	0.00544881	G	-	17	65874998	KPNA2	1
17:65875326:C:T	GTEx/v8	Brain_Caudate_basal_ganglia	ENSG00000182481	T	4.25143e-05	-0.258391	0.00544881	T	-	17	65875326	KPNA2	1
17:65875492:A:G	GTEx/v8	Brain_Caudate_basal_ganglia	ENSG00000182481	G	5.05683e-06	-0.276528	0.00544881	G	-	17	65875492	KPNA2	1
17:65876477:C:G	GTEx/v8	Brain_Caudate_basal_ganglia	ENSG00000182481	C	4.25143e-05	-0.258391	0.00544881	C	-	17	65876477	KPNA2	1
17:65878217:C:G	GTEx/v8	Brain_Caudate_basal_ganglia	ENSG00000182481	C	5.05683e-06	-0.276528	0.00544881	C	-	17	65878217	KPNA2	1
17:65878736:A:G	GTEx/v8	Brain_Caudate_basal_ganglia	ENSG00000182481	A	4.25143e-05	-0.258391	0.00544881	A	-	17	65878736	KPNA2	1
17:65879243:G:T	GTEx/v8	Brain_Caudate_basal_ganglia	ENSG00000182481	G	5.05683e-06	-0.276528	0.00544881	G	-	17	65879243	KPNA2	1
17:65879572:T:TA	GTEx/v8	Brain_Caudate_basal_ganglia	ENSG00000182481	T	4.25143e-05	-0.258391	0.00544881	NA	NA	17	65879572	KPNA2	1
17:65879578:C:G	GTEx/v8	Brain_Caudate_basal_ganglia	ENSG00000182481	C	7.1256e-06	-0.27329	0.00544881	C	-	17	65879578	KPNA2	1
17:65879592:G:T	GTEx/v8	Brain_Caudate_basal_ganglia	ENSG00000182481	T	7.1256e-06	-0.27329	0.00544881	T	-	17	65879592	KPNA2	1
17:65880367:A:G	GTEx/v8	Brain_Caudate_basal_ganglia	ENSG00000182481	G	5.05683e-06	-0.276528	0.00544881	G	-	17	65880367	KPNA2	1
17:65880385:A:C	GTEx/v8	Brain_Caudate_basal_ganglia	ENSG00000182481	C	5.05683e-06	-0.276528	0.00544881	C	-	17	65880385	KPNA2	1
17:65880443:A:G	GTEx/v8	Brain_Caudate_basal_ganglia	ENSG00000182481	G	4.25143e-05	-0.258391	0.00544881	G	-	17	65880443	KPNA2	1
17:65881959:A:G	GTEx/v8	Brain_Caudate_basal_ganglia	ENSG00000182481	G	5.05683e-06	-0.276528	0.00544881	G	-	17	65881959	KPNA2	1
17:65882172:A:G	GTEx/v8	Brain_Caudate_basal_ganglia	ENSG00000182481	G	4.25143e-05	-0.258391	0.00544881	G	-	17	65882172	KPNA2	1
17:65885171:C:T	GTEx/v8	Brain_Caudate_basal_ganglia	ENSG00000182481	C	5.05683e-06	-0.276528	0.00544881	C	-	17	65885171	KPNA2	1
17:65885485:A:G	GTEx/v8	Brain_Caudate_basal_ganglia	ENSG00000182481	G	4.25143e-05	-0.258391	0.00544881	G	-	17	65885485	KPNA2	1
17:65885783:A:G	GTEx/v8	Brain_Caudate_basal_ganglia	ENSG00000182481	A	1.19683e-05	-0.27778	0.00544881	A	-	17	65885783	KPNA2	1
17:65885911:C:T	GTEx/v8	Brain_Caudate_basal_ganglia	ENSG00000182481	T	3.69074e-05	-0.238063	0.00544881	T	-	17	65885911	KPNA2	1
17:65886048:C:T	GTEx/v8	Brain_Caudate_basal_ganglia	ENSG00000182481	C	7.1256e-06	-0.27329	0.00544881	C	-	17	65886048	KPNA2	1
17:65887622:A:G	GTEx/v8	Brain_Caudate_basal_ganglia	ENSG00000182481	G	4.25143e-05	-0.258391	0.00544881	G	-	17	65887622	KPNA2	1
17:65887896:A:G	GTEx/v8	Brain_Caudate_basal_ganglia	ENSG00000182481	G	4.25143e-05	-0.258391	0.00544881	G	-	17	65887896	KPNA2	1
17:65888784:A:G	GTEx/v8	Brain_Caudate_basal_ganglia	ENSG00000182481	G	7.1256e-06	-0.27329	0.00544881	G	-	17	65888784	KPNA2	1
17:65892064:A:T	GTEx/v8	Brain_Caudate_basal_ganglia	ENSG00000182481	A	6.64313e-06	0.263797	0.00544881	T	-	17	65892064	KPNA2	1
17:65892507:C:G	GTEx/v8	Brain_Caudate_basal_ganglia	ENSG00000182481	C	1.18179e-06	-0.297031	0.00544881	C	-	17	65892507	KPNA2	1
17:65892752:C:T	GTEx/v8	Brain_Caudate_basal_ganglia	ENSG00000182481	C	7.63169e-06	-0.272954	0.00544881	C	-	17	65892752	KPNA2	1
17:65892834:A:G	GTEx/v8	Brain_Caudate_basal_ganglia	ENSG00000182481	G	2.86618e-05	-0.261488	0.00544881	G	-	17	65892834	KPNA2	1
17:65893019:G:T	GTEx/v8	Brain_Caudate_basal_ganglia	ENSG00000182481	G	7.63169e-06	-0.272954	0.00544881	G	-	17	65893019	KPNA2	1
17:65894542:A:G	GTEx/v8	Brain_Caudate_basal_ganglia	ENSG00000182481	G	6.67749e-06	-0.253186	0.00544881	G	-	17	65894542	KPNA2	1
17:65898809:A:G	GTEx/v8	Brain_Caudate_basal_ganglia	ENSG00000182481	A	2.86618e-05	-0.261488	0.00544881	A	-	17	65898809	KPNA2	1
17:65902645:A:G	GTEx/v8	Brain_Caudate_basal_ganglia	ENSG00000182481	A	1.19683e-05	-0.27778	0.00544881	A	-	17	65902645	KPNA2	1
17:65903006:A:G	GTEx/v8	Brain_Caudate_basal_ganglia	ENSG00000182481	G	6.15622e-06	0.258889	0.00544881	A	-	17	65903006	KPNA2	1
17:65903629:A:G	GTEx/v8	Brain_Caudate_basal_ganglia	ENSG00000182481	A	6.15622e-06	0.258889	0.00544881	G	-	17	65903629	KPNA2	1
17:65909442:A:G	GTEx/v8	Brain_Caudate_basal_ganglia	ENSG00000182481	G	3.35178e-06	-0.293502	0.00544881	G	-	17	65909442	KPNA2	1
17:65912960:A:G	GTEx/v8	Brain_Caudate_basal_ganglia	ENSG00000182481	G	1.9723e-05	-0.261659	0.00544881	G	-	17	65912960	KPNA2	1
17:65913358:C:T	GTEx/v8	Brain_Caudate_basal_ganglia	ENSG00000182481	C	7.63169e-06	-0.272954	0.00544881	C	-	17	65913358	KPNA2	1
17:65918807:A:G	GTEx/v8	Brain_Caudate_basal_ganglia	ENSG00000182481	G	1.19683e-05	-0.27778	0.00544881	G	-	17	65918807	KPNA2	1
17:65920508:A:G	GTEx/v8	Brain_Caudate_basal_ganglia	ENSG00000182481	A	1.19683e-05	-0.27778	0.00544881	A	-	17	65920508	KPNA2	1
17:65921834:A:G	GTEx/v8	Brain_Caudate_basal_ganglia	ENSG00000182481	G	5.36631e-06	-0.278313	0.00544881	G	-	17	65921834	KPNA2	1
17:65923083:A:T	GTEx/v8	Brain_Caudate_basal_ganglia	ENSG00000182481	A	3.35178e-06	-0.293502	0.00544881	A	-	17	65923083	KPNA2	1
17:65923152:C:T	GTEx/v8	Brain_Caudate_basal_ganglia	ENSG00000182481	C	8.79163e-06	-0.276461	0.00544881	C	-	17	65923152	KPNA2	1
17:65926604:C:T	GTEx/v8	Brain_Caudate_basal_ganglia	ENSG00000182481	C	2.29737e-06	-0.28849	0.00544881	C	-	17	65926604	KPNA2	1
17:65930133:A:G	GTEx/v8	Brain_Caudate_basal_ganglia	ENSG00000182481	A	8.79163e-06	-0.276461	0.00544881	A	-	17	65930133	KPNA2	1
17:65930772:A:G	GTEx/v8	Brain_Caudate_basal_ganglia	ENSG00000182481	G	2.29737e-06	-0.28849	0.00544881	G	-	17	65930772	KPNA2	1
17:65933918:C:T	GTEx/v8	Brain_Caudate_basal_ganglia	ENSG00000182481	T	8.79163e-06	-0.276461	0.00544881	T	-	17	65933918	KPNA2	1
17:65936179:T:TATTAA	GTEx/v8	Brain_Caudate_basal_ganglia	ENSG00000182481	T	8.79163e-06	-0.276461	0.00544881	NA	NA	17	65936179	KPNA2	1
17:65938655:A:G	GTEx/v8	Brain_Caudate_basal_ganglia	ENSG00000182481	A	2.17811e-06	0.28753	0.00544881	G	-	17	65938655	KPNA2	1
17:65939075:A:G	GTEx/v8	Brain_Caudate_basal_ganglia	ENSG00000182481	A	3.35178e-06	-0.293502	0.00544881	A	-	17	65939075	KPNA2	1
17:65940727:A:G	GTEx/v8	Brain_Caudate_basal_ganglia	ENSG00000182481	G	1.20724e-06	0.289117	0.00544881	A	-	17	65940727	KPNA2	1
17:65944515:A:C	GTEx/v8	Brain_Caudate_basal_ganglia	ENSG00000182481	C	8.79163e-06	-0.276461	0.00544881	C	-	17	65944515	KPNA2	1
17:65945536:C:G	GTEx/v8	Brain_Caudate_basal_ganglia	ENSG00000182481	G	8.79163e-06	-0.276461	0.00544881	G	-	17	65945536	KPNA2	1
17:65947640:A:G	GTEx/v8	Brain_Caudate_basal_ganglia	ENSG00000182481	A	8.79163e-06	-0.276461	0.00544881	A	-	17	65947640	KPNA2	1
17:65947970:A:G	GTEx/v8	Brain_Caudate_basal_ganglia	ENSG00000182481	A	2.17811e-06	0.28753	0.00544881	G	-	17	65947970	KPNA2	1
17:65949993:A:G	GTEx/v8	Brain_Caudate_basal_ganglia	ENSG00000182481	A	2.17811e-06	0.28753	0.00544881	G	-	17	65949993	KPNA2	1
17:65951107:A:T	GTEx/v8	Brain_Caudate_basal_ganglia	ENSG00000182481	T	2.17811e-06	0.28753	0.00544881	A	-	17	65951107	KPNA2	1
17:65951133:C:T	GTEx/v8	Brain_Caudate_basal_ganglia	ENSG00000182481	T	8.79163e-06	-0.276461	0.00544881	T	-	17	65951133	KPNA2	1
17:65955284:A:G	GTEx/v8	Brain_Caudate_basal_ganglia	ENSG00000182481	G	8.79163e-06	-0.276461	0.00544881	G	-	17	65955284	KPNA2	1
17:65957568:A:G	GTEx/v8	Brain_Caudate_basal_ganglia	ENSG00000182481	G	2.17811e-06	0.28753	0.00544881	A	-	17	65957568	KPNA2	1
17:65960854:C:T	GTEx/v8	Brain_Caudate_basal_ganglia	ENSG00000182481	C	4.20528e-06	-0.276674	0.00544881	C	-	17	65960854	KPNA2	1
17:65962238:G:T	GTEx/v8	Brain_Caudate_basal_ganglia	ENSG00000182481	G	5.2105e-06	-0.281575	0.00544881	G	-	17	65962238	KPNA2	1
17:65962538:A:AT	GTEx/v8	Brain_Caudate_basal_ganglia	ENSG00000182481	AT	2.00159e-06	0.286759	0.00544881	NA	NA	17	65962538	KPNA2	1
17:65964170:T:TAGG	GTEx/v8	Brain_Caudate_basal_ganglia	ENSG00000182481	T	1.80088e-06	-0.300238	0.00544881	NA	NA	17	65964170	KPNA2	1
17:65967443:C:T	GTEx/v8	Brain_Caudate_basal_ganglia	ENSG00000182481	T	2.94198e-06	0.262414	0.00544881	C	-	17	65967443	KPNA2	1
17:65967562:A:G	GTEx/v8	Brain_Caudate_basal_ganglia	ENSG00000182481	G	1.63157e-06	0.274714	0.00544881	A	-	17	65967562	KPNA2	1
17:65968003:A:G	GTEx/v8	Brain_Caudate_basal_ganglia	ENSG00000182481	G	5.2105e-06	-0.281575	0.00544881	G	-	17	65968003	KPNA2	1
17:65970837:G:T	GTEx/v8	Brain_Caudate_basal_ganglia	ENSG00000182481	T	5.2105e-06	-0.281575	0.00544881	T	-	17	65970837	KPNA2	1
17:65973731:A:G	GTEx/v8	Brain_Caudate_basal_ganglia	ENSG00000182481	A	5.2105e-06	-0.281575	0.00544881	A	-	17	65973731	KPNA2	1
17:65975385:C:T	GTEx/v8	Brain_Caudate_basal_ganglia	ENSG00000182481	T	1.80088e-06	-0.300238	0.00544881	T	-	17	65975385	KPNA2	1
17:65976054:A:G	GTEx/v8	Brain_Caudate_basal_ganglia	ENSG00000182481	A	1.63157e-06	0.274714	0.00544881	G	-	17	65976054	KPNA2	1
17:65977053:C:T	GTEx/v8	Brain_Caudate_basal_ganglia	ENSG00000182481	T	4.97722e-06	0.273221	0.00544881	C	-	17	65977053	KPNA2	1
17:65977132:A:G	GTEx/v8	Brain_Caudate_basal_ganglia	ENSG00000182481	A	5.2105e-06	-0.281575	0.00544881	A	-	17	65977132	KPNA2	1
17:65980289:A:G	GTEx/v8	Brain_Caudate_basal_ganglia	ENSG00000182481	A	7.02244e-06	0.272276	0.00544881	G	-	17	65980289	KPNA2	1
17:65982943:C:T	GTEx/v8	Brain_Caudate_basal_ganglia	ENSG00000182481	T	1.20824e-05	-0.271203	0.00544881	T	-	17	65982943	KPNA2	1
17:65987509:T:TTAA	GTEx/v8	Brain_Caudate_basal_ganglia	ENSG00000182481	T	5.22948e-06	0.274868	0.00544881	NA	NA	17	65987509	KPNA2	1
17:65988049:C:T	GTEx/v8	Brain_Caudate_basal_ganglia	ENSG00000182481	C	6.09408e-06	0.257106	0.00544881	T	-	17	65988049	KPNA2	1
17:65990500:A:C	GTEx/v8	Brain_Caudate_basal_ganglia	ENSG00000182481	A	2.25162e-06	0.284396	0.00544881	C	-	17	65990500	KPNA2	1
17:65992189:C:G	GTEx/v8	Brain_Caudate_basal_ganglia	ENSG00000182481	G	3.12927e-06	0.237037	0.00544881	C	-	17	65992189	KPNA2	1
17:65993024:A:G	GTEx/v8	Brain_Caudate_basal_ganglia	ENSG00000182481	A	1.01888e-05	0.253906	0.00544881	G	-	17	65993024	KPNA2	1
17:65994400:C:G	GTEx/v8	Brain_Caudate_basal_ganglia	ENSG00000182481	C	1.49472e-05	-0.272617	0.00544881	C	-	17	65994400	KPNA2	1
17:65995944:C:CAAAATA	GTEx/v8	Brain_Caudate_basal_ganglia	ENSG00000182481	CAAAATA	3.13552e-05	0.233261	0.00544881	NA	NA	17	65995944	KPNA2	1
17:65997317:A:G	GTEx/v8	Brain_Caudate_basal_ganglia	ENSG00000182481	A	3.22816e-05	-0.248249	0.00544881	A	-	17	65997317	KPNA2	1
17:65997664:A:T	GTEx/v8	Brain_Caudate_basal_ganglia	ENSG00000182481	A	7.14497e-06	0.251742	0.00544881	T	-	17	65997664	KPNA2	1
17:65998167:C:T	GTEx/v8	Brain_Caudate_basal_ganglia	ENSG00000182481	C	2.13195e-05	-0.251897	0.00544881	C	-	17	65998167	KPNA2	1
17:65999567:C:T	GTEx/v8	Brain_Caudate_basal_ganglia	ENSG00000182481	T	3.22816e-05	-0.248249	0.00544881	T	-	17	65999567	KPNA2	1
17:65999648:C:T	GTEx/v8	Brain_Caudate_basal_ganglia	ENSG00000182481	T	1.09701e-05	0.249961	0.00544881	C	-	17	65999648	KPNA2	1
17:66000578:T:TAGTC	GTEx/v8	Brain_Caudate_basal_ganglia	ENSG00000182481	T	2.35063e-05	-0.250701	0.00544881	NA	NA	17	66000578	KPNA2	1
17:66000603:C:T	GTEx/v8	Brain_Caudate_basal_ganglia	ENSG00000182481	T	2.35063e-05	-0.250701	0.00544881	T	-	17	66000603	KPNA2	1
17:66000941:A:G	GTEx/v8	Brain_Caudate_basal_ganglia	ENSG00000182481	A	7.14497e-06	0.251742	0.00544881	G	-	17	66000941	KPNA2	1
17:66001130:A:G	GTEx/v8	Brain_Caudate_basal_ganglia	ENSG00000182481	G	1.21633e-05	0.24872	0.00544881	A	-	17	66001130	KPNA2	1
17:66004514:A:G	GTEx/v8	Brain_Caudate_basal_ganglia	ENSG00000182481	A	2.27376e-05	0.237695	0.00544881	G	-	17	66004514	KPNA2	1
17:66004689:G:T	GTEx/v8	Brain_Caudate_basal_ganglia	ENSG00000182481	G	4.09018e-06	0.253184	0.00544881	T	-	17	66004689	KPNA2	1
17:66004715:A:G	GTEx/v8	Brain_Caudate_basal_ganglia	ENSG00000182481	A	4.87524e-05	-0.248557	0.00544881	A	-	17	66004715	KPNA2	1
17:66006697:G:T	GTEx/v8	Brain_Caudate_basal_ganglia	ENSG00000182481	G	2.1454e-05	0.239213	0.00544881	T	-	17	66006697	KPNA2	1
17:66007279:C:T	GTEx/v8	Brain_Caudate_basal_ganglia	ENSG00000182481	C	3.44206e-06	0.259768	0.00544881	T	-	17	66007279	KPNA2	1
17:66009134:C:T	GTEx/v8	Brain_Caudate_basal_ganglia	ENSG00000182481	T	2.99013e-05	-0.255557	0.00544881	T	-	17	66009134	KPNA2	1
17:66012909:A:G	GTEx/v8	Brain_Caudate_basal_ganglia	ENSG00000182481	A	3.41101e-05	0.227218	0.00544881	G	-	17	66012909	KPNA2	1
17:66016096:C:T	GTEx/v8	Brain_Caudate_basal_ganglia	ENSG00000182481	T	3.15342e-05	-0.251178	0.00544881	T	-	17	66016096	KPNA2	1
17:66019926:C:T	GTEx/v8	Brain_Caudate_basal_ganglia	ENSG00000182481	C	1.42761e-05	-0.256815	0.00544881	C	-	17	66019926	KPNA2	1
17:66020611:A:G	GTEx/v8	Brain_Caudate_basal_ganglia	ENSG00000182481	A	1.42761e-05	-0.256815	0.00544881	A	-	17	66020611	KPNA2	1
17:66020618:C:T	GTEx/v8	Brain_Caudate_basal_ganglia	ENSG00000182481	T	1.42761e-05	-0.256815	0.00544881	T	-	17	66020618	KPNA2	1
17:66020620:C:T	GTEx/v8	Brain_Caudate_basal_ganglia	ENSG00000182481	T	1.42761e-05	-0.256815	0.00544881	NA	NA	17	66020620	KPNA2	1
17:66020622:C:T	GTEx/v8	Brain_Caudate_basal_ganglia	ENSG00000182481	T	1.42761e-05	-0.256815	0.00544881	NA	NA	17	66020622	KPNA2	1
17:66020623:A:G	GTEx/v8	Brain_Caudate_basal_ganglia	ENSG00000182481	G	1.42761e-05	-0.256815	0.00544881	G	-	17	66020623	KPNA2	1
17:66021167:A:G	GTEx/v8	Brain_Caudate_basal_ganglia	ENSG00000182481	G	1.42761e-05	-0.256815	0.00544881	G	-	17	66021167	KPNA2	1
17:66021214:C:G	GTEx/v8	Brain_Caudate_basal_ganglia	ENSG00000182481	C	1.42761e-05	-0.256815	0.00544881	C	-	17	66021214	KPNA2	1
17:66021986:C:T	GTEx/v8	Brain_Caudate_basal_ganglia	ENSG00000182481	C	5.06e-05	0.220332	0.00544881	T	-	17	66021986	KPNA2	1
17:66023786:C:T	GTEx/v8	Brain_Caudate_basal_ganglia	ENSG00000182481	T	1.5194e-05	-0.25306	0.00544881	T	-	17	66023786	KPNA2	1
17:66024170:A:G	GTEx/v8	Brain_Caudate_basal_ganglia	ENSG00000182481	G	1.42761e-05	-0.256815	0.00544881	G	-	17	66024170	KPNA2	1
17:66029590:G:T	GTEx/v8	Brain_Caudate_basal_ganglia	ENSG00000182481	G	1.61242e-05	-0.254816	0.00544881	G	-	17	66029590	KPNA2	1
17:66030835:C:T	GTEx/v8	Brain_Caudate_basal_ganglia	ENSG00000182481	C	1.33784e-05	-0.25733	0.00544881	C	-	17	66030835	KPNA2	1
17:66030992:A:G	GTEx/v8	Brain_Caudate_basal_ganglia	ENSG00000182481	A	1.61242e-05	-0.254816	0.00544881	A	-	17	66030992	KPNA2	1
17:66032298:A:G	GTEx/v8	Brain_Caudate_basal_ganglia	ENSG00000182481	A	1.61242e-05	-0.254816	0.00544881	A	-	17	66032298	KPNA2	1
17:66033109:A:C	GTEx/v8	Brain_Caudate_basal_ganglia	ENSG00000182481	A	1.61242e-05	-0.254816	0.00544881	A	-	17	66033109	KPNA2	1
17:66035128:C:CTA	GTEx/v8	Brain_Caudate_basal_ganglia	ENSG00000182481	C	1.61242e-05	-0.254816	0.00544881	NA	NA	17	66035128	KPNA2	1
17:66035289:C:T	GTEx/v8	Brain_Caudate_basal_ganglia	ENSG00000182481	C	1.61242e-05	-0.254816	0.00544881	C	-	17	66035289	KPNA2	1
17:66035844:C:T	GTEx/v8	Brain_Caudate_basal_ganglia	ENSG00000182481	T	1.61242e-05	-0.254816	0.00544881	T	-	17	66035844	KPNA2	1
17:66037594:G:T	GTEx/v8	Brain_Caudate_basal_ganglia	ENSG00000182481	T	4.59236e-05	-0.240499	0.00544881	T	-	17	66037594	KPNA2	1
17:66038556:A:G	GTEx/v8	Brain_Caudate_basal_ganglia	ENSG00000182481	A	4.59236e-05	-0.240499	0.00544881	A	-	17	66038556	KPNA2	1
17:66043384:C:T	GTEx/v8	Brain_Caudate_basal_ganglia	ENSG00000182481	T	4.59236e-05	-0.240499	0.00544881	T	-	17	66043384	KPNA2	1
17:66045163:C:CA	GTEx/v8	Brain_Caudate_basal_ganglia	ENSG00000182481	CA	4.59236e-05	-0.240499	0.00544881	NA	NA	17	66045163	KPNA2	1
17:66045831:A:G	GTEx/v8	Brain_Caudate_basal_ganglia	ENSG00000182481	A	3.05874e-05	-0.242184	0.00544881	A	-	17	66045831	KPNA2	1
17:66048462:G:T	GTEx/v8	Brain_Caudate_basal_ganglia	ENSG00000182481	T	2.93127e-05	-0.246986	0.00544881	T	-	17	66048462	KPNA2	1
17:66049531:A:G	GTEx/v8	Brain_Caudate_basal_ganglia	ENSG00000182481	A	2.76868e-05	-0.247791	0.00544881	A	-	17	66049531	KPNA2	1
17:66049707:A:G	GTEx/v8	Brain_Caudate_basal_ganglia	ENSG00000182481	A	2.93127e-05	-0.246986	0.00544881	A	-	17	66049707	KPNA2	1
17:66075531:A:G	GTEx/v8	Brain_Caudate_basal_ganglia	ENSG00000182481	G	2.64431e-05	-0.227445	0.00544881	G	-	17	66075531	KPNA2	1
17:66075877:A:G	GTEx/v8	Brain_Caudate_basal_ganglia	ENSG00000182481	G	2.56459e-05	-0.228196	0.00544881	G	-	17	66075877	KPNA2	1
17:66076023:T:TGAATCCTTC	GTEx/v8	Brain_Caudate_basal_ganglia	ENSG00000182481	TGAATCCTTC	4.11459e-06	-0.275648	0.00544881	NA	NA	17	66076023	KPNA2	1
17:66078217:C:G	GTEx/v8	Brain_Caudate_basal_ganglia	ENSG00000182481	G	4.11459e-06	-0.275648	0.00544881	G	-	17	66078217	KPNA2	1
17:66078536:C:T	GTEx/v8	Brain_Caudate_basal_ganglia	ENSG00000182481	C	4.11459e-06	-0.275648	0.00544881	C	-	17	66078536	KPNA2	1
17:66078865:T:TTA	GTEx/v8	Brain_Caudate_basal_ganglia	ENSG00000182481	TTA	4.11459e-06	-0.275648	0.00544881	NA	NA	17	66078865	KPNA2	1
17:66079619:C:T	GTEx/v8	Brain_Caudate_basal_ganglia	ENSG00000182481	C	4.01534e-05	-0.22089	0.00544881	C	-	17	66079619	KPNA2	1
17:66080225:C:T	GTEx/v8	Brain_Caudate_basal_ganglia	ENSG00000182481	C	4.01534e-05	-0.22089	0.00544881	C	-	17	66080225	KPNA2	1
17:66085208:C:T	GTEx/v8	Brain_Caudate_basal_ganglia	ENSG00000182481	C	4.89645e-05	-0.212573	0.00544881	C	-	17	66085208	KPNA2	1
17:66085703:C:G	GTEx/v8	Brain_Caudate_basal_ganglia	ENSG00000182481	C	4.29194e-05	-0.217837	0.00544881	C	-	17	66085703	KPNA2	1
17:66089086:C:G	GTEx/v8	Brain_Caudate_basal_ganglia	ENSG00000182481	G	5.09394e-06	0.268839	0.00544881	C	-	17	66089086	KPNA2	1
17:66089393:C:G	GTEx/v8	Brain_Caudate_basal_ganglia	ENSG00000182481	G	5.09394e-06	0.268839	0.00544881	C	-	17	66089393	KPNA2	1
17:66089873:A:T	GTEx/v8	Brain_Caudate_basal_ganglia	ENSG00000182481	A	5.09394e-06	0.268839	0.00544881	T	-	17	66089873	KPNA2	1
17:66095906:A:G	GTEx/v8	Brain_Caudate_basal_ganglia	ENSG00000182481	G	3.27071e-06	0.273342	0.00544881	A	-	17	66095906	KPNA2	1
17:66096451:A:ACACT	GTEx/v8	Brain_Caudate_basal_ganglia	ENSG00000182481	A	3.87728e-05	0.219485	0.00544881	NA	NA	17	66096451	KPNA2	1
17:66096529:G:T	GTEx/v8	Brain_Caudate_basal_ganglia	ENSG00000182481	T	2.75967e-05	0.219644	0.00544881	G	-	17	66096529	KPNA2	1
17:66097802:C:G	GTEx/v8	Brain_Caudate_basal_ganglia	ENSG00000182481	G	3.47192e-05	0.228121	0.00544881	C	-	17	66097802	KPNA2	1
17:66098154:A:G	GTEx/v8	Brain_Caudate_basal_ganglia	ENSG00000182481	G	7.12653e-06	0.266925	0.00544881	A	-	17	66098154	KPNA2	1
17:66098979:C:T	GTEx/v8	Brain_Caudate_basal_ganglia	ENSG00000182481	C	2.47129e-05	0.233083	0.00544881	T	-	17	66098979	KPNA2	1
6:28796071:C:G	GTEx/v8	Brain_Cortex	ENSG00000204709	C	8.15556e-05	0.556993	0.00637638	G	-	6	28796071	C6orf100	1
6:28840184:A:G	GTEx/v8	Brain_Cortex	ENSG00000204709	A	0.000158228	0.653003	0.00637638	NA	NA	6	28840184	C6orf100	1
6:28897980:C:T	GTEx/v8	Brain_Cortex	ENSG00000204709	C	5.98722e-05	0.584282	0.00637638	T	-	6	28897980	C6orf100	1
4:102223084:C:T	GTEx/v8	Brain_Frontal_Cortex_BA9	ENSG00000254531	C	1.7561e-06	-0.243366	0.0065288	C	-	4	102223084	AP001816.1	1
4:102224910:C:G	GTEx/v8	Brain_Frontal_Cortex_BA9	ENSG00000254531	C	8.9483e-06	-0.230005	0.0065288	C	-	4	102224910	AP001816.1	1
4:102228696:G:T	GTEx/v8	Brain_Frontal_Cortex_BA9	ENSG00000254531	G	1.01402e-05	-0.228725	0.0065288	G	-	4	102228696	AP001816.1	1
4:102229778:C:T	GTEx/v8	Brain_Frontal_Cortex_BA9	ENSG00000254531	T	1.01175e-05	-0.225675	0.0065288	T	-	4	102229778	AP001816.1	1
4:102231463:A:T	GTEx/v8	Brain_Frontal_Cortex_BA9	ENSG00000254531	A	9.49713e-06	-0.228795	0.0065288	A	-	4	102231463	AP001816.1	1
4:102232985:C:T	GTEx/v8	Brain_Frontal_Cortex_BA9	ENSG00000254531	T	1.26019e-05	-0.226253	0.0065288	T	-	4	102232985	AP001816.1	1
4:102236140:A:G	GTEx/v8	Brain_Frontal_Cortex_BA9	ENSG00000254531	G	1.01175e-05	-0.225675	0.0065288	G	-	4	102236140	AP001816.1	1
4:102236914:C:T	GTEx/v8	Brain_Frontal_Cortex_BA9	ENSG00000254531	C	8.9483e-06	-0.230005	0.0065288	C	-	4	102236914	AP001816.1	1
4:102240747:A:G	GTEx/v8	Brain_Frontal_Cortex_BA9	ENSG00000254531	A	1.01175e-05	-0.225675	0.0065288	A	-	4	102240747	AP001816.1	1
4:102241741:G:T	GTEx/v8	Brain_Frontal_Cortex_BA9	ENSG00000254531	G	1.01175e-05	-0.225675	0.0065288	G	-	4	102241741	AP001816.1	1
4:102247191:A:G	GTEx/v8	Brain_Frontal_Cortex_BA9	ENSG00000254531	G	1.01175e-05	-0.225675	0.0065288	G	-	4	102247191	AP001816.1	1
4:102251782:C:T	GTEx/v8	Brain_Frontal_Cortex_BA9	ENSG00000254531	T	1.01175e-05	-0.225675	0.0065288	T	-	4	102251782	AP001816.1	1
4:102252696:C:T	GTEx/v8	Brain_Frontal_Cortex_BA9	ENSG00000254531	T	9.49713e-06	-0.228795	0.0065288	T	-	4	102252696	AP001816.1	1
4:102259365:C:T	GTEx/v8	Brain_Frontal_Cortex_BA9	ENSG00000254531	C	9.49713e-06	-0.228795	0.0065288	C	-	4	102259365	AP001816.1	1
4:102264575:C:T	GTEx/v8	Brain_Frontal_Cortex_BA9	ENSG00000254531	C	9.49713e-06	-0.228795	0.0065288	C	-	4	102264575	AP001816.1	1
4:102267453:A:G	GTEx/v8	Brain_Frontal_Cortex_BA9	ENSG00000254531	A	5.4465e-06	-0.229808	0.0065288	A	-	4	102267453	AP001816.1	1
4:102268940:C:T	GTEx/v8	Brain_Frontal_Cortex_BA9	ENSG00000254531	C	5.4465e-06	-0.229808	0.0065288	C	-	4	102268940	AP001816.1	1
4:102275264:A:G	GTEx/v8	Brain_Frontal_Cortex_BA9	ENSG00000254531	G	5.5769e-06	-0.232074	0.0065288	G	-	4	102275264	AP001816.1	1
4:102276102:G:GA	GTEx/v8	Brain_Frontal_Cortex_BA9	ENSG00000254531	GA	5.56417e-06	-0.232098	0.0065288	NA	NA	4	102276102	AP001816.1	1
4:102280398:A:G	GTEx/v8	Brain_Frontal_Cortex_BA9	ENSG00000254531	A	3.28145e-05	0.211061	0.0065288	G	-	4	102280398	AP001816.1	1
4:102283586:A:G	GTEx/v8	Brain_Frontal_Cortex_BA9	ENSG00000254531	A	1.89166e-05	0.216405	0.0065288	G	-	4	102283586	AP001816.1	1
4:102290528:A:G	GTEx/v8	Brain_Frontal_Cortex_BA9	ENSG00000254531	G	1.92958e-05	0.215966	0.0065288	A	-	4	102290528	AP001816.1	1
4:102290617:C:T	GTEx/v8	Brain_Frontal_Cortex_BA9	ENSG00000254531	T	3.28145e-05	0.211061	0.0065288	C	-	4	102290617	AP001816.1	1
4:102292437:A:T	GTEx/v8	Brain_Frontal_Cortex_BA9	ENSG00000254531	A	3.36813e-05	0.210471	0.0065288	T	-	4	102292437	AP001816.1	1
4:102292868:G:T	GTEx/v8	Brain_Frontal_Cortex_BA9	ENSG00000254531	T	1.89166e-05	0.216405	0.0065288	G	-	4	102292868	AP001816.1	1
4:102308227:C:T	GTEx/v8	Brain_Frontal_Cortex_BA9	ENSG00000254531	C	5.52159e-05	0.204555	0.0065288	T	-	4	102308227	AP001816.1	1
4:102316405:A:G	GTEx/v8	Brain_Frontal_Cortex_BA9	ENSG00000254531	G	5.52159e-05	0.204555	0.0065288	A	-	4	102316405	AP001816.1	1
4:102321630:C:T	GTEx/v8	Brain_Frontal_Cortex_BA9	ENSG00000254531	C	6.45768e-05	0.200313	0.0065288	T	-	4	102321630	AP001816.1	1
4:102324170:A:ATAT	GTEx/v8	Brain_Frontal_Cortex_BA9	ENSG00000254531	A	6.45768e-05	0.200313	0.0065288	NA	NA	4	102324170	AP001816.1	1
4:102329769:A:C	GTEx/v8	Brain_Frontal_Cortex_BA9	ENSG00000254531	A	3.91413e-05	0.200182	0.0065288	NA	NA	4	102329769	AP001816.1	1
4:102332284:G:T	GTEx/v8	Brain_Frontal_Cortex_BA9	ENSG00000254531	T	4.22783e-05	0.205788	0.0065288	NA	NA	4	102332284	AP001816.1	1
4:102337706:C:T	GTEx/v8	Brain_Frontal_Cortex_BA9	ENSG00000254531	C	6.45768e-05	0.200313	0.0065288	T	-	4	102337706	AP001816.1	1
4:102342326:C:T	GTEx/v8	Brain_Frontal_Cortex_BA9	ENSG00000254531	T	6.45768e-05	0.200313	0.0065288	C	-	4	102342326	AP001816.1	1
4:102345646:A:G	GTEx/v8	Brain_Frontal_Cortex_BA9	ENSG00000254531	A	6.45768e-05	0.200313	0.0065288	G	-	4	102345646	AP001816.1	1
4:102349979:A:G	GTEx/v8	Brain_Frontal_Cortex_BA9	ENSG00000254531	G	4.10857e-05	0.205442	0.0065288	A	-	4	102349979	AP001816.1	1
4:102353025:C:T	GTEx/v8	Brain_Frontal_Cortex_BA9	ENSG00000254531	C	6.45768e-05	0.200313	0.0065288	T	-	4	102353025	AP001816.1	1
4:102353587:C:T	GTEx/v8	Brain_Frontal_Cortex_BA9	ENSG00000254531	T	4.21006e-05	0.204891	0.0065288	C	-	4	102353587	AP001816.1	1
4:102353934:A:G	GTEx/v8	Brain_Frontal_Cortex_BA9	ENSG00000254531	A	6.45768e-05	0.200313	0.0065288	G	-	4	102353934	AP001816.1	1
4:102356859:C:T	GTEx/v8	Brain_Frontal_Cortex_BA9	ENSG00000254531	T	6.45768e-05	0.200313	0.0065288	C	-	4	102356859	AP001816.1	1
4:102357538:C:T	GTEx/v8	Brain_Frontal_Cortex_BA9	ENSG00000254531	T	6.45768e-05	0.200313	0.0065288	C	-	4	102357538	AP001816.1	1
4:102357934:A:C	GTEx/v8	Brain_Frontal_Cortex_BA9	ENSG00000254531	C	4.21006e-05	0.204891	0.0065288	A	-	4	102357934	AP001816.1	1
4:102358076:C:T	GTEx/v8	Brain_Frontal_Cortex_BA9	ENSG00000254531	T	6.45768e-05	0.200313	0.0065288	C	-	4	102358076	AP001816.1	1
4:102366527:C:T	GTEx/v8	Brain_Frontal_Cortex_BA9	ENSG00000254531	C	2.53344e-05	-0.210235	0.0065288	C	-	4	102366527	AP001816.1	1
4:102369820:A:AT	GTEx/v8	Brain_Frontal_Cortex_BA9	ENSG00000254531	A	1.14214e-05	-0.217903	0.0065288	NA	NA	4	102369820	AP001816.1	1
12:109871179:A:G	GTEx/v8	Brain_Frontal_Cortex_BA9	ENSG00000139428	G	4.35016e-05	-0.27717	0.00784489	G	-	12	109871179	MMAB	1
12:109872039:C:T	GTEx/v8	Brain_Frontal_Cortex_BA9	ENSG00000139428	C	4.16714e-06	-0.333716	0.00784489	C	-	12	109872039	MMAB	1
12:109872191:C:T	GTEx/v8	Brain_Frontal_Cortex_BA9	ENSG00000139428	T	1.53055e-05	-0.318238	0.00784489	T	-	12	109872191	MMAB	1
12:109873145:T:TCAGTTCTC	GTEx/v8	Brain_Frontal_Cortex_BA9	ENSG00000139428	TCAGTTCTC	1.53055e-05	-0.318238	0.00784489	NA	NA	12	109873145	MMAB	1
12:109873227:A:C	GTEx/v8	Brain_Frontal_Cortex_BA9	ENSG00000139428	C	4.35016e-05	-0.27717	0.00784489	C	-	12	109873227	MMAB	1
12:109874621:C:T	GTEx/v8	Brain_Frontal_Cortex_BA9	ENSG00000139428	T	2.34296e-05	-0.314039	0.00784489	T	-	12	109874621	MMAB	1
12:109875163:C:T	GTEx/v8	Brain_Frontal_Cortex_BA9	ENSG00000139428	T	1.53055e-05	-0.318238	0.00784489	T	-	12	109875163	MMAB	1
12:109875753:C:T	GTEx/v8	Brain_Frontal_Cortex_BA9	ENSG00000139428	T	1.53055e-05	-0.318238	0.00784489	T	-	12	109875753	MMAB	1
12:109875934:A:C	GTEx/v8	Brain_Frontal_Cortex_BA9	ENSG00000139428	C	6.50543e-06	-0.32981	0.00784489	C	-	12	109875934	MMAB	1
12:109875981:A:G	GTEx/v8	Brain_Frontal_Cortex_BA9	ENSG00000139428	G	6.50543e-06	-0.32981	0.00784489	G	-	12	109875981	MMAB	1
12:109877825:A:G	GTEx/v8	Brain_Frontal_Cortex_BA9	ENSG00000139428	A	6.35554e-06	-0.329525	0.00784489	A	-	12	109877825	MMAB	1
12:109878115:A:G	GTEx/v8	Brain_Frontal_Cortex_BA9	ENSG00000139428	G	6.35554e-06	-0.329525	0.00784489	G	-	12	109878115	MMAB	1
12:109888158:G:GGCC	GTEx/v8	Brain_Frontal_Cortex_BA9	ENSG00000139428	G	2.81156e-05	-0.287582	0.00784489	NA	NA	12	109888158	MMAB	1
12:109893156:A:G	GTEx/v8	Brain_Frontal_Cortex_BA9	ENSG00000139428	G	4.60041e-05	-0.280933	0.00784489	G	-	12	109893156	MMAB	1
12:109895168:C:G	GTEx/v8	Brain_Frontal_Cortex_BA9	ENSG00000139428	G	6.18051e-05	-0.27908	0.00784489	G	-	12	109895168	MMAB	1
12:109896165:C:T	GTEx/v8	Brain_Frontal_Cortex_BA9	ENSG00000139428	C	1.05401e-05	-0.317464	0.00784489	C	-	12	109896165	MMAB	1
12:109896988:T:TG	GTEx/v8	Brain_Frontal_Cortex_BA9	ENSG00000139428	TG	4.60041e-05	-0.280933	0.00784489	NA	NA	12	109896988	MMAB	1
12:109898732:A:G	GTEx/v8	Brain_Frontal_Cortex_BA9	ENSG00000139428	G	1.09944e-05	-0.309698	0.00784489	G	-	12	109898732	MMAB	1
12:109904318:C:T	GTEx/v8	Brain_Frontal_Cortex_BA9	ENSG00000139428	T	6.18051e-05	-0.27908	0.00784489	T	-	12	109904318	MMAB	1
12:109905368:A:C	GTEx/v8	Brain_Frontal_Cortex_BA9	ENSG00000139428	A	1.05401e-05	-0.317464	0.00784489	A	-	12	109905368	MMAB	1
12:109909011:A:G	GTEx/v8	Brain_Frontal_Cortex_BA9	ENSG00000139428	G	6.18051e-05	-0.27908	0.00784489	G	-	12	109909011	MMAB	1
12:109920071:G:T	GTEx/v8	Brain_Frontal_Cortex_BA9	ENSG00000139428	T	6.18051e-05	-0.27908	0.00784489	T	-	12	109920071	MMAB	1
12:109925489:A:G	GTEx/v8	Brain_Frontal_Cortex_BA9	ENSG00000139428	G	6.18051e-05	-0.27908	0.00784489	G	-	12	109925489	MMAB	1
12:109937534:A:G	GTEx/v8	Brain_Frontal_Cortex_BA9	ENSG00000139428	A	6.18051e-05	-0.27908	0.00784489	A	-	12	109937534	MMAB	1
12:109953417:A:G	GTEx/v8	Brain_Frontal_Cortex_BA9	ENSG00000139428	G	6.18051e-05	-0.27908	0.00784489	G	-	12	109953417	MMAB	1
12:109957692:A:ATAAGAT	GTEx/v8	Brain_Frontal_Cortex_BA9	ENSG00000139428	ATAAGAT	6.18051e-05	-0.27908	0.00784489	NA	NA	12	109957692	MMAB	1
12:109957694:C:CA	GTEx/v8	Brain_Frontal_Cortex_BA9	ENSG00000139428	CA	6.18051e-05	-0.27908	0.00784489	NA	NA	12	109957694	MMAB	1
12:109962795:C:G	GTEx/v8	Brain_Frontal_Cortex_BA9	ENSG00000139428	C	4.05874e-05	-0.289949	0.00784489	C	-	12	109962795	MMAB	1
12:109976893:G:T	GTEx/v8	Brain_Frontal_Cortex_BA9	ENSG00000139428	T	6.18051e-05	-0.27908	0.00784489	T	-	12	109976893	MMAB	1
12:109982862:C:CCTCA	GTEx/v8	Brain_Frontal_Cortex_BA9	ENSG00000139428	C	1.89889e-05	-0.303851	0.00784489	NA	NA	12	109982862	MMAB	1
12:109986918:C:G	GTEx/v8	Brain_Frontal_Cortex_BA9	ENSG00000139428	G	1.45327e-05	-0.31638	0.00784489	G	-	12	109986918	MMAB	1
12:109998591:C:T	GTEx/v8	Brain_Frontal_Cortex_BA9	ENSG00000139428	C	6.18051e-05	-0.27908	0.00784489	C	-	12	109998591	MMAB	1
12:110002777:C:T	GTEx/v8	Brain_Frontal_Cortex_BA9	ENSG00000139428	T	2.37658e-05	-0.285267	0.00784489	T	-	12	110002777	MMAB	1
12:110002819:A:G	GTEx/v8	Brain_Frontal_Cortex_BA9	ENSG00000139428	G	6.18051e-05	-0.27908	0.00784489	G	-	12	110002819	MMAB	1
12:110004960:C:T	GTEx/v8	Brain_Frontal_Cortex_BA9	ENSG00000139428	T	6.18051e-05	-0.27908	0.00784489	T	-	12	110004960	MMAB	1
12:110010866:A:G	GTEx/v8	Brain_Frontal_Cortex_BA9	ENSG00000139428	G	5.92115e-05	-0.291339	0.00784489	G	-	12	110010866	MMAB	1
12:110015893:A:G	GTEx/v8	Brain_Frontal_Cortex_BA9	ENSG00000139428	G	6.18051e-05	-0.27908	0.00784489	G	-	12	110015893	MMAB	1
12:110017125:C:T	GTEx/v8	Brain_Frontal_Cortex_BA9	ENSG00000139428	C	5.92115e-05	-0.291339	0.00784489	C	-	12	110017125	MMAB	1
12:110027795:A:G	GTEx/v8	Brain_Frontal_Cortex_BA9	ENSG00000139428	G	2.45361e-06	-0.338852	0.00784489	G	-	12	110027795	MMAB	1
12:110033270:C:G	GTEx/v8	Brain_Frontal_Cortex_BA9	ENSG00000139428	C	5.69638e-05	-0.256641	0.00784489	C	-	12	110033270	MMAB	1
12:110038454:A:G	GTEx/v8	Brain_Frontal_Cortex_BA9	ENSG00000139428	A	5.12795e-05	-0.259286	0.00784489	A	-	12	110038454	MMAB	1
12:110040622:A:G	GTEx/v8	Brain_Frontal_Cortex_BA9	ENSG00000139428	G	5.12795e-05	-0.259286	0.00784489	G	-	12	110040622	MMAB	1
12:110042348:A:G	GTEx/v8	Brain_Frontal_Cortex_BA9	ENSG00000139428	G	5.12795e-05	-0.259286	0.00784489	G	-	12	110042348	MMAB	1
17:65994400:C:G	GTEx/v8	Brain_Amygdala	ENSG00000182481	C	1.70494e-05	-0.35827	0.00790699	C	-	17	65994400	KPNA2	1
17:66030549:T:TGC	GTEx/v8	Brain_Amygdala	ENSG00000182481	TGC	3.68999e-06	-0.328705	0.00790699	NA	NA	17	66030549	KPNA2	1
17:66031199:C:T	GTEx/v8	Brain_Amygdala	ENSG00000182481	C	6.59066e-06	-0.317074	0.00790699	C	-	17	66031199	KPNA2	1
17:66031900:C:T	GTEx/v8	Brain_Amygdala	ENSG00000182481	C	6.59066e-06	-0.317074	0.00790699	C	-	17	66031900	KPNA2	1
17:66032257:C:T	GTEx/v8	Brain_Amygdala	ENSG00000182481	C	6.59066e-06	-0.317074	0.00790699	C	-	17	66032257	KPNA2	1
17:66034476:C:T	GTEx/v8	Brain_Amygdala	ENSG00000182481	C	6.59066e-06	-0.317074	0.00790699	C	-	17	66034476	KPNA2	1
17:66035518:C:T	GTEx/v8	Brain_Amygdala	ENSG00000182481	T	6.59066e-06	-0.317074	0.00790699	NA	NA	17	66035518	KPNA2	1
17:66036110:C:T	GTEx/v8	Brain_Amygdala	ENSG00000182481	T	6.5653e-06	0.3201	0.00790699	C	-	17	66036110	KPNA2	1
17:66046806:C:G	GTEx/v8	Brain_Amygdala	ENSG00000182481	C	6.59715e-06	-0.332824	0.00790699	C	-	17	66046806	KPNA2	1
17:66047730:C:T	GTEx/v8	Brain_Amygdala	ENSG00000182481	C	4.32939e-06	-0.330822	0.00790699	C	-	17	66047730	KPNA2	1
17:66048649:C:G	GTEx/v8	Brain_Amygdala	ENSG00000182481	G	4.32939e-06	-0.330822	0.00790699	G	-	17	66048649	KPNA2	1
17:66048795:C:T	GTEx/v8	Brain_Amygdala	ENSG00000182481	T	4.32939e-06	-0.330822	0.00790699	T	-	17	66048795	KPNA2	1
17:66049174:A:G	GTEx/v8	Brain_Amygdala	ENSG00000182481	A	4.32939e-06	-0.330822	0.00790699	A	-	17	66049174	KPNA2	1
17:66052734:C:T	GTEx/v8	Brain_Amygdala	ENSG00000182481	T	1.20908e-05	-0.315816	0.00790699	T	-	17	66052734	KPNA2	1
17:66053331:C:T	GTEx/v8	Brain_Amygdala	ENSG00000182481	C	1.20908e-05	-0.315816	0.00790699	C	-	17	66053331	KPNA2	1
17:66054771:A:G	GTEx/v8	Brain_Amygdala	ENSG00000182481	A	1.20908e-05	-0.315816	0.00790699	A	-	17	66054771	KPNA2	1
17:66055894:A:G	GTEx/v8	Brain_Amygdala	ENSG00000182481	A	1.20908e-05	-0.315816	0.00790699	A	-	17	66055894	KPNA2	1
17:66056197:C:T	GTEx/v8	Brain_Amygdala	ENSG00000182481	T	1.20908e-05	-0.315816	0.00790699	T	-	17	66056197	KPNA2	1
17:66059780:C:T	GTEx/v8	Brain_Amygdala	ENSG00000182481	C	1.20908e-05	-0.315816	0.00790699	C	-	17	66059780	KPNA2	1
17:66061626:C:T	GTEx/v8	Brain_Amygdala	ENSG00000182481	T	1.20908e-05	-0.315816	0.00790699	T	-	17	66061626	KPNA2	1
17:66062660:C:T	GTEx/v8	Brain_Amygdala	ENSG00000182481	C	1.20908e-05	-0.315816	0.00790699	C	-	17	66062660	KPNA2	1
17:66063101:C:T	GTEx/v8	Brain_Amygdala	ENSG00000182481	T	1.20908e-05	-0.315816	0.00790699	T	-	17	66063101	KPNA2	1
17:66076023:T:TGAATCCTTC	GTEx/v8	Brain_Amygdala	ENSG00000182481	TGAATCCTTC	1.22431e-05	-0.343861	0.00790699	NA	NA	17	66076023	KPNA2	1
17:66078217:C:G	GTEx/v8	Brain_Amygdala	ENSG00000182481	G	1.22431e-05	-0.343861	0.00790699	G	-	17	66078217	KPNA2	1
17:66078536:C:T	GTEx/v8	Brain_Amygdala	ENSG00000182481	C	1.22431e-05	-0.343861	0.00790699	C	-	17	66078536	KPNA2	1
17:66078865:T:TTA	GTEx/v8	Brain_Amygdala	ENSG00000182481	TTA	1.22431e-05	-0.343861	0.00790699	NA	NA	17	66078865	KPNA2	1
17:66085208:C:T	GTEx/v8	Brain_Amygdala	ENSG00000182481	C	1.5115e-05	-0.291439	0.00790699	C	-	17	66085208	KPNA2	1
17:66085566:A:G	GTEx/v8	Brain_Amygdala	ENSG00000182481	A	1.5115e-05	-0.291439	0.00790699	A	-	17	66085566	KPNA2	1
17:66085703:C:G	GTEx/v8	Brain_Amygdala	ENSG00000182481	C	1.5115e-05	-0.291439	0.00790699	C	-	17	66085703	KPNA2	1
17:66089086:C:G	GTEx/v8	Brain_Amygdala	ENSG00000182481	G	9.89068e-06	0.33837	0.00790699	C	-	17	66089086	KPNA2	1
17:66089393:C:G	GTEx/v8	Brain_Amygdala	ENSG00000182481	G	9.89068e-06	0.33837	0.00790699	C	-	17	66089393	KPNA2	1
17:66089873:A:T	GTEx/v8	Brain_Amygdala	ENSG00000182481	A	9.89068e-06	0.33837	0.00790699	T	-	17	66089873	KPNA2	1
17:66095906:A:G	GTEx/v8	Brain_Amygdala	ENSG00000182481	G	9.89068e-06	0.33837	0.00790699	A	-	17	66095906	KPNA2	1
17:66096529:G:T	GTEx/v8	Brain_Amygdala	ENSG00000182481	T	1.5115e-05	0.291439	0.00790699	G	-	17	66096529	KPNA2	1
7:3521733:C:G	GTEx/v8	Brain_Hippocampus	ENSG00000136295	G	1.52975e-05	-0.192044	0.0128805	C	+	7	3521733	TTYH3	1
7:3521803:C:T	GTEx/v8	Brain_Hippocampus	ENSG00000136295	T	1.69407e-05	-0.190627	0.0128805	C	+	7	3521803	TTYH3	1
7:3527463:A:G	GTEx/v8	Brain_Hippocampus	ENSG00000136295	G	1.5203e-05	-0.186992	0.0128805	A	+	7	3527463	TTYH3	1
7:3529490:A:G	GTEx/v8	Brain_Hippocampus	ENSG00000136295	G	7.75529e-06	-0.195092	0.0128805	A	+	7	3529490	TTYH3	1
7:3529504:C:T	GTEx/v8	Brain_Hippocampus	ENSG00000136295	C	7.75529e-06	-0.195092	0.0128805	T	+	7	3529504	TTYH3	1
7:3530251:C:G	GTEx/v8	Brain_Hippocampus	ENSG00000136295	C	9.93536e-06	-0.193767	0.0128805	G	+	7	3530251	TTYH3	1
7:3532425:C:G	GTEx/v8	Brain_Hippocampus	ENSG00000136295	C	9.93536e-06	-0.193767	0.0128805	G	+	7	3532425	TTYH3	1
7:3532656:C:T	GTEx/v8	Brain_Hippocampus	ENSG00000136295	T	9.93536e-06	-0.193767	0.0128805	C	+	7	3532656	TTYH3	1
7:3533841:C:G	GTEx/v8	Brain_Hippocampus	ENSG00000136295	C	7.54812e-06	-0.196055	0.0128805	G	+	7	3533841	TTYH3	1
7:3535727:A:G	GTEx/v8	Brain_Hippocampus	ENSG00000136295	A	2.16767e-05	-0.186019	0.0128805	G	+	7	3535727	TTYH3	1
7:3542201:A:G	GTEx/v8	Brain_Hippocampus	ENSG00000136295	A	8.61101e-06	-0.193518	0.0128805	G	+	7	3542201	TTYH3	1
7:3546653:C:G	GTEx/v8	Brain_Hippocampus	ENSG00000136295	C	3.02667e-06	-0.205681	0.0128805	G	+	7	3546653	TTYH3	1
7:3546920:A:C	GTEx/v8	Brain_Hippocampus	ENSG00000136295	C	8.61101e-06	-0.193518	0.0128805	A	+	7	3546920	TTYH3	1
7:3547206:G:T	GTEx/v8	Brain_Hippocampus	ENSG00000136295	G	8.61101e-06	-0.193518	0.0128805	T	+	7	3547206	TTYH3	1
7:3547888:A:G	GTEx/v8	Brain_Hippocampus	ENSG00000136295	G	4.27097e-06	-0.202197	0.0128805	A	+	7	3547888	TTYH3	1
7:3548100:C:T	GTEx/v8	Brain_Hippocampus	ENSG00000136295	T	4.27097e-06	-0.202197	0.0128805	C	+	7	3548100	TTYH3	1
7:3548212:C:G	GTEx/v8	Brain_Hippocampus	ENSG00000136295	C	3.74112e-06	-0.201442	0.0128805	G	+	7	3548212	TTYH3	1
7:3548573:A:G	GTEx/v8	Brain_Hippocampus	ENSG00000136295	G	3.79873e-06	-0.201392	0.0128805	A	+	7	3548573	TTYH3	1
7:3548963:C:G	GTEx/v8	Brain_Hippocampus	ENSG00000136295	C	1.65418e-05	-0.189887	0.0128805	G	+	7	3548963	TTYH3	1
7:3550061:C:T	GTEx/v8	Brain_Hippocampus	ENSG00000136295	C	3.79873e-06	-0.201392	0.0128805	T	+	7	3550061	TTYH3	1
7:3550197:A:C	GTEx/v8	Brain_Hippocampus	ENSG00000136295	C	3.79873e-06	-0.201392	0.0128805	A	+	7	3550197	TTYH3	1
7:3550368:A:G	GTEx/v8	Brain_Hippocampus	ENSG00000136295	A	4.27097e-06	-0.202197	0.0128805	G	+	7	3550368	TTYH3	1
7:3550414:C:G	GTEx/v8	Brain_Hippocampus	ENSG00000136295	G	3.79873e-06	-0.201392	0.0128805	C	+	7	3550414	TTYH3	1
7:3551394:C:T	GTEx/v8	Brain_Hippocampus	ENSG00000136295	C	3.79873e-06	-0.201392	0.0128805	T	+	7	3551394	TTYH3	1
7:3551400:G:T	GTEx/v8	Brain_Hippocampus	ENSG00000136295	G	3.79873e-06	-0.201392	0.0128805	T	+	7	3551400	TTYH3	1
7:3551588:A:G	GTEx/v8	Brain_Hippocampus	ENSG00000136295	A	3.79873e-06	-0.201392	0.0128805	G	+	7	3551588	TTYH3	1
7:3551788:C:T	GTEx/v8	Brain_Hippocampus	ENSG00000136295	C	4.69301e-06	-0.200542	0.0128805	T	+	7	3551788	TTYH3	1
7:3551924:G:T	GTEx/v8	Brain_Hippocampus	ENSG00000136295	G	4.69301e-06	-0.200542	0.0128805	T	+	7	3551924	TTYH3	1
7:3552028:C:G	GTEx/v8	Brain_Hippocampus	ENSG00000136295	G	1.52109e-06	-0.204264	0.0128805	C	+	7	3552028	TTYH3	1
7:3552532:G:T	GTEx/v8	Brain_Hippocampus	ENSG00000136295	G	2.57292e-06	-0.202391	0.0128805	T	+	7	3552532	TTYH3	1
7:3557579:A:T	GTEx/v8	Brain_Hippocampus	ENSG00000136295	T	2.31438e-05	-0.18165	0.0128805	A	+	7	3557579	TTYH3	1
7:3557616:A:G	GTEx/v8	Brain_Hippocampus	ENSG00000136295	G	2.31438e-05	-0.18165	0.0128805	A	+	7	3557616	TTYH3	1
7:3557894:G:T	GTEx/v8	Brain_Hippocampus	ENSG00000136295	G	2.31438e-05	-0.18165	0.0128805	T	+	7	3557894	TTYH3	1
7:3557928:A:G	GTEx/v8	Brain_Hippocampus	ENSG00000136295	G	2.31438e-05	-0.18165	0.0128805	A	+	7	3557928	TTYH3	1
7:3558364:A:T	GTEx/v8	Brain_Hippocampus	ENSG00000136295	T	2.31438e-05	-0.18165	0.0128805	A	+	7	3558364	TTYH3	1
7:3558521:G:T	GTEx/v8	Brain_Hippocampus	ENSG00000136295	T	2.31438e-05	-0.18165	0.0128805	G	+	7	3558521	TTYH3	1
7:3558984:C:T	GTEx/v8	Brain_Hippocampus	ENSG00000136295	C	1.59499e-05	-0.183094	0.0128805	T	+	7	3558984	TTYH3	1
7:3559233:C:T	GTEx/v8	Brain_Hippocampus	ENSG00000136295	C	2.31438e-05	-0.18165	0.0128805	T	+	7	3559233	TTYH3	1
7:3596660:C:CTAAGT	GTEx/v8	Brain_Hippocampus	ENSG00000136295	C	1.80906e-05	-0.188447	0.0128805	NA	NA	7	3596660	TTYH3	1
7:3597457:A:G	GTEx/v8	Brain_Hippocampus	ENSG00000136295	G	1.80906e-05	-0.188447	0.0128805	A	+	7	3597457	TTYH3	1
7:3597913:C:T	GTEx/v8	Brain_Hippocampus	ENSG00000136295	T	1.80906e-05	-0.188447	0.0128805	C	+	7	3597913	TTYH3	1
7:3598282:C:T	GTEx/v8	Brain_Hippocampus	ENSG00000136295	T	1.80906e-05	-0.188447	0.0128805	C	+	7	3598282	TTYH3	1
7:3598410:C:G	GTEx/v8	Brain_Hippocampus	ENSG00000136295	G	1.80906e-05	-0.188447	0.0128805	C	+	7	3598410	TTYH3	1
7:3603485:C:T	GTEx/v8	Brain_Hippocampus	ENSG00000136295	T	2.52521e-05	-0.186521	0.0128805	C	+	7	3603485	TTYH3	1
7:3606099:C:T	GTEx/v8	Brain_Hippocampus	ENSG00000136295	C	1.8782e-05	-0.186643	0.0128805	T	+	7	3606099	TTYH3	1
7:3611165:C:G	GTEx/v8	Brain_Hippocampus	ENSG00000136295	C	1.76456e-05	-0.189575	0.0128805	G	+	7	3611165	TTYH3	1
17:65999648:C:T	GTEx/v8	Brain_Anterior_cingulate_cortex_BA24	ENSG00000182481	T	3.39733e-05	0.245218	0.0263072	C	-	17	65999648	KPNA2	1
17:66001130:A:G	GTEx/v8	Brain_Anterior_cingulate_cortex_BA24	ENSG00000182481	G	3.39733e-05	0.245218	0.0263072	A	-	17	66001130	KPNA2	1
17:66012909:A:G	GTEx/v8	Brain_Anterior_cingulate_cortex_BA24	ENSG00000182481	A	6.549e-06	0.250751	0.0263072	G	-	17	66012909	KPNA2	1
6:27317016:A:AC	GTEx/v8	Brain_Cerebellar_Hemisphere	ENSG00000137185	A	7.15306e-05	0.35233	0.0297698	NA	NA	6	27317016	ZSCAN9	1
6:27327000:C:T	GTEx/v8	Brain_Cerebellar_Hemisphere	ENSG00000137185	T	7.15306e-05	0.35233	0.0297698	C	-	6	27327000	ZSCAN9	1
6:27332891:C:T	GTEx/v8	Brain_Cerebellar_Hemisphere	ENSG00000137185	C	7.15306e-05	0.35233	0.0297698	T	-	6	27332891	ZSCAN9	1
6:27352750:A:G	GTEx/v8	Brain_Cerebellar_Hemisphere	ENSG00000137185	A	0.000226616	0.317165	0.0297698	G	-	6	27352750	ZSCAN9	1
6:27357414:C:G	GTEx/v8	Brain_Cerebellar_Hemisphere	ENSG00000137185	G	0.000226616	0.317165	0.0297698	C	-	6	27357414	ZSCAN9	1
6:27357978:A:G	GTEx/v8	Brain_Cerebellar_Hemisphere	ENSG00000137185	G	7.15306e-05	0.35233	0.0297698	A	-	6	27357978	ZSCAN9	1
6:27358166:A:G	GTEx/v8	Brain_Cerebellar_Hemisphere	ENSG00000137185	G	0.000226616	0.317165	0.0297698	A	-	6	27358166	ZSCAN9	1
6:27369704:C:G	GTEx/v8	Brain_Cerebellar_Hemisphere	ENSG00000137185	G	0.000226616	0.317165	0.0297698	C	-	6	27369704	ZSCAN9	1
6:27376162:T:TGAA	GTEx/v8	Brain_Cerebellar_Hemisphere	ENSG00000137185	T	0.000226616	0.317165	0.0297698	NA	NA	6	27376162	ZSCAN9	1
6:27377235:A:G	GTEx/v8	Brain_Cerebellar_Hemisphere	ENSG00000137185	G	0.000226616	0.317165	0.0297698	A	-	6	27377235	ZSCAN9	1
6:27379119:C:T	GTEx/v8	Brain_Cerebellar_Hemisphere	ENSG00000137185	T	0.000226616	0.317165	0.0297698	C	-	6	27379119	ZSCAN9	1
6:27381660:C:T	GTEx/v8	Brain_Cerebellar_Hemisphere	ENSG00000137185	C	0.000226616	0.317165	0.0297698	T	-	6	27381660	ZSCAN9	1
6:27382386:G:T	GTEx/v8	Brain_Cerebellar_Hemisphere	ENSG00000137185	T	0.000226616	0.317165	0.0297698	G	-	6	27382386	ZSCAN9	1
6:27388754:C:T	GTEx/v8	Brain_Cerebellar_Hemisphere	ENSG00000137185	C	0.000226616	0.317165	0.0297698	T	-	6	27388754	ZSCAN9	1
6:27390115:C:G	GTEx/v8	Brain_Cerebellar_Hemisphere	ENSG00000137185	C	0.000226616	0.317165	0.0297698	G	-	6	27390115	ZSCAN9	1
6:27391802:C:T	GTEx/v8	Brain_Cerebellar_Hemisphere	ENSG00000137185	T	6.47879e-05	0.335795	0.0297698	C	-	6	27391802	ZSCAN9	1
6:27406607:C:G	GTEx/v8	Brain_Cerebellar_Hemisphere	ENSG00000137185	G	6.47879e-05	0.335795	0.0297698	C	-	6	27406607	ZSCAN9	1
6:27413345:C:T	GTEx/v8	Brain_Cerebellar_Hemisphere	ENSG00000137185	T	0.000226616	0.317165	0.0297698	C	-	6	27413345	ZSCAN9	1
6:27413924:A:G	GTEx/v8	Brain_Cerebellar_Hemisphere	ENSG00000137185	G	0.000226616	0.317165	0.0297698	A	-	6	27413924	ZSCAN9	1
6:27425349:C:T	GTEx/v8	Brain_Cerebellar_Hemisphere	ENSG00000137185	C	0.000226616	0.317165	0.0297698	T	-	6	27425349	ZSCAN9	1
6:27425644:C:G	GTEx/v8	Brain_Cerebellar_Hemisphere	ENSG00000137185	C	3.87367e-05	0.375288	0.0297698	G	-	6	27425644	ZSCAN9	1
6:27521096:C:T	GTEx/v8	Brain_Cerebellar_Hemisphere	ENSG00000137185	T	7.15306e-05	0.35233	0.0297698	C	-	6	27521096	ZSCAN9	1
6:27592003:C:T	GTEx/v8	Brain_Cerebellar_Hemisphere	ENSG00000137185	T	7.15306e-05	0.35233	0.0297698	C	-	6	27592003	ZSCAN9	1
6:27653120:C:T	GTEx/v8	Brain_Cerebellar_Hemisphere	ENSG00000137185	T	3.87367e-05	0.375288	0.0297698	C	-	6	27653120	ZSCAN9	1
6:27698837:C:T	GTEx/v8	Brain_Cerebellar_Hemisphere	ENSG00000137185	T	7.15306e-05	0.35233	0.0297698	C	-	6	27698837	ZSCAN9	1
6:27759115:C:G	GTEx/v8	Brain_Cerebellar_Hemisphere	ENSG00000137185	C	7.15306e-05	0.35233	0.0297698	G	-	6	27759115	ZSCAN9	1
6:27840926:C:T	GTEx/v8	Brain_Cerebellar_Hemisphere	ENSG00000137185	C	7.15306e-05	0.35233	0.0297698	T	-	6	27840926	ZSCAN9	1
6:27865902:A:T	GTEx/v8	Brain_Cerebellar_Hemisphere	ENSG00000137185	T	7.15306e-05	0.35233	0.0297698	A	-	6	27865902	ZSCAN9	1
6:27868792:C:T	GTEx/v8	Brain_Cerebellar_Hemisphere	ENSG00000137185	T	0.000139856	0.334986	0.0297698	C	-	6	27868792	ZSCAN9	1
6:27879200:A:C	GTEx/v8	Brain_Cerebellar_Hemisphere	ENSG00000137185	A	0.000139856	0.334986	0.0297698	C	-	6	27879200	ZSCAN9	1
6:27879982:A:G	GTEx/v8	Brain_Cerebellar_Hemisphere	ENSG00000137185	G	0.000139856	0.334986	0.0297698	A	-	6	27879982	ZSCAN9	1
6:27884012:C:T	GTEx/v8	Brain_Cerebellar_Hemisphere	ENSG00000137185	T	0.000139856	0.334986	0.0297698	C	-	6	27884012	ZSCAN9	1
6:27896799:A:C	GTEx/v8	Brain_Cerebellar_Hemisphere	ENSG00000137185	C	0.000139856	0.334986	0.0297698	A	-	6	27896799	ZSCAN9	1
6:27905509:C:T	GTEx/v8	Brain_Cerebellar_Hemisphere	ENSG00000137185	C	0.000139856	0.334986	0.0297698	T	-	6	27905509	ZSCAN9	1
6:27912437:A:G	GTEx/v8	Brain_Cerebellar_Hemisphere	ENSG00000137185	A	0.000139856	0.334986	0.0297698	G	-	6	27912437	ZSCAN9	1
6:27914359:A:AAATGAACTGAAGGAGAGGTCCC	GTEx/v8	Brain_Cerebellar_Hemisphere	ENSG00000137185	A	0.000139856	0.334986	0.0297698	NA	NA	6	27914359	ZSCAN9	1
6:27932301:A:G	GTEx/v8	Brain_Cerebellar_Hemisphere	ENSG00000137185	A	0.000139856	0.334986	0.0297698	G	-	6	27932301	ZSCAN9	1
6:27938484:A:G	GTEx/v8	Brain_Cerebellar_Hemisphere	ENSG00000137185	G	0.000139856	0.334986	0.0297698	A	-	6	27938484	ZSCAN9	1
6:27943369:C:T	GTEx/v8	Brain_Cerebellar_Hemisphere	ENSG00000137185	T	0.000139856	0.334986	0.0297698	C	-	6	27943369	ZSCAN9	1
6:27945396:A:G	GTEx/v8	Brain_Cerebellar_Hemisphere	ENSG00000137185	A	0.000139856	0.334986	0.0297698	G	-	6	27945396	ZSCAN9	1
6:27970715:C:T	GTEx/v8	Brain_Cerebellar_Hemisphere	ENSG00000137185	C	0.000139856	0.334986	0.0297698	T	-	6	27970715	ZSCAN9	1
6:27971449:G:GC	GTEx/v8	Brain_Cerebellar_Hemisphere	ENSG00000137185	G	0.000139856	0.334986	0.0297698	NA	NA	6	27971449	ZSCAN9	1
6:27992898:A:G	GTEx/v8	Brain_Cerebellar_Hemisphere	ENSG00000137185	A	0.000139856	0.334986	0.0297698	G	-	6	27992898	ZSCAN9	1
6:27994416:A:T	GTEx/v8	Brain_Cerebellar_Hemisphere	ENSG00000137185	T	0.000139856	0.334986	0.0297698	A	-	6	27994416	ZSCAN9	1
6:28003228:C:G	GTEx/v8	Brain_Cerebellar_Hemisphere	ENSG00000137185	G	0.000142122	0.33476	0.0297698	C	-	6	28003228	ZSCAN9	1
6:28017250:C:T	GTEx/v8	Brain_Cerebellar_Hemisphere	ENSG00000137185	T	0.000139856	0.334986	0.0297698	C	-	6	28017250	ZSCAN9	1
6:28038929:A:G	GTEx/v8	Brain_Cerebellar_Hemisphere	ENSG00000137185	A	0.000139856	0.334986	0.0297698	G	-	6	28038929	ZSCAN9	1
6:28055592:A:AAG	GTEx/v8	Brain_Cerebellar_Hemisphere	ENSG00000137185	AAG	0.000139856	0.334986	0.0297698	NA	NA	6	28055592	ZSCAN9	1
6:28058949:C:G	GTEx/v8	Brain_Cerebellar_Hemisphere	ENSG00000137185	C	0.000139856	0.334986	0.0297698	G	-	6	28058949	ZSCAN9	1
6:28060239:C:T	GTEx/v8	Brain_Cerebellar_Hemisphere	ENSG00000137185	C	0.000139856	0.334986	0.0297698	T	-	6	28060239	ZSCAN9	1
6:28065801:C:T	GTEx/v8	Brain_Cerebellar_Hemisphere	ENSG00000137185	C	0.000139856	0.334986	0.0297698	T	-	6	28065801	ZSCAN9	1
6:28072877:C:CCGACCTGGT	GTEx/v8	Brain_Cerebellar_Hemisphere	ENSG00000137185	C	0.000139856	0.334986	0.0297698	NA	NA	6	28072877	ZSCAN9	1
6:28073881:A:G	GTEx/v8	Brain_Cerebellar_Hemisphere	ENSG00000137185	A	0.000139856	0.334986	0.0297698	G	-	6	28073881	ZSCAN9	1
6:28074901:C:T	GTEx/v8	Brain_Cerebellar_Hemisphere	ENSG00000137185	T	0.000139856	0.334986	0.0297698	C	-	6	28074901	ZSCAN9	1
6:28079598:C:T	GTEx/v8	Brain_Cerebellar_Hemisphere	ENSG00000137185	C	0.000139856	0.334986	0.0297698	T	-	6	28079598	ZSCAN9	1
6:28080628:A:C	GTEx/v8	Brain_Cerebellar_Hemisphere	ENSG00000137185	A	0.000139856	0.334986	0.0297698	C	-	6	28080628	ZSCAN9	1
6:28081758:C:T	GTEx/v8	Brain_Cerebellar_Hemisphere	ENSG00000137185	C	0.000139856	0.334986	0.0297698	T	-	6	28081758	ZSCAN9	1
6:28089481:C:T	GTEx/v8	Brain_Cerebellar_Hemisphere	ENSG00000137185	T	0.000139856	0.334986	0.0297698	C	-	6	28089481	ZSCAN9	1
6:28089731:C:T	GTEx/v8	Brain_Cerebellar_Hemisphere	ENSG00000137185	T	0.000139856	0.334986	0.0297698	C	-	6	28089731	ZSCAN9	1
6:28091580:A:G	GTEx/v8	Brain_Cerebellar_Hemisphere	ENSG00000137185	G	0.000139856	0.334986	0.0297698	A	-	6	28091580	ZSCAN9	1
6:28114818:G:T	GTEx/v8	Brain_Cerebellar_Hemisphere	ENSG00000137185	T	0.000139856	0.334986	0.0297698	G	-	6	28114818	ZSCAN9	1
6:28119055:C:T	GTEx/v8	Brain_Cerebellar_Hemisphere	ENSG00000137185	C	0.000139856	0.334986	0.0297698	T	-	6	28119055	ZSCAN9	1
6:28124114:C:T	GTEx/v8	Brain_Cerebellar_Hemisphere	ENSG00000137185	T	0.000139856	0.334986	0.0297698	C	-	6	28124114	ZSCAN9	1
6:28129231:C:T	GTEx/v8	Brain_Cerebellar_Hemisphere	ENSG00000137185	T	0.000139856	0.334986	0.0297698	C	-	6	28129231	ZSCAN9	1
6:28129232:C:T	GTEx/v8	Brain_Cerebellar_Hemisphere	ENSG00000137185	T	0.000139856	0.334986	0.0297698	C	-	6	28129232	ZSCAN9	1
6:28130089:C:T	GTEx/v8	Brain_Cerebellar_Hemisphere	ENSG00000137185	T	0.000139856	0.334986	0.0297698	C	-	6	28130089	ZSCAN9	1
6:28130450:A:G	GTEx/v8	Brain_Cerebellar_Hemisphere	ENSG00000137185	A	0.000139856	0.334986	0.0297698	G	-	6	28130450	ZSCAN9	1
6:28133239:A:T	GTEx/v8	Brain_Cerebellar_Hemisphere	ENSG00000137185	T	0.000139856	0.334986	0.0297698	A	-	6	28133239	ZSCAN9	1
6:28134221:C:T	GTEx/v8	Brain_Cerebellar_Hemisphere	ENSG00000137185	C	0.000139856	0.334986	0.0297698	T	-	6	28134221	ZSCAN9	1
6:28139710:A:T	GTEx/v8	Brain_Cerebellar_Hemisphere	ENSG00000137185	T	0.000139856	0.334986	0.0297698	A	-	6	28139710	ZSCAN9	1
6:28141253:G:T	GTEx/v8	Brain_Cerebellar_Hemisphere	ENSG00000137185	T	0.000139856	0.334986	0.0297698	G	-	6	28141253	ZSCAN9	1
6:28144832:C:T	GTEx/v8	Brain_Cerebellar_Hemisphere	ENSG00000137185	C	0.000176237	0.329562	0.0297698	T	-	6	28144832	ZSCAN9	1
6:28150878:C:T	GTEx/v8	Brain_Cerebellar_Hemisphere	ENSG00000137185	T	0.000139856	0.334986	0.0297698	C	-	6	28150878	ZSCAN9	1
6:28169241:A:G	GTEx/v8	Brain_Cerebellar_Hemisphere	ENSG00000137185	A	0.000139856	0.334986	0.0297698	G	-	6	28169241	ZSCAN9	1
6:28174757:A:G	GTEx/v8	Brain_Cerebellar_Hemisphere	ENSG00000137185	A	0.000139856	0.334986	0.0297698	G	-	6	28174757	ZSCAN9	1
6:28187632:G:T	GTEx/v8	Brain_Cerebellar_Hemisphere	ENSG00000137185	G	0.000139856	0.334986	0.0297698	T	-	6	28187632	ZSCAN9	1
6:28191288:G:T	GTEx/v8	Brain_Cerebellar_Hemisphere	ENSG00000137185	T	0.000139856	0.334986	0.0297698	G	-	6	28191288	ZSCAN9	1
6:28193102:A:C	GTEx/v8	Brain_Cerebellar_Hemisphere	ENSG00000137185	A	0.000139856	0.334986	0.0297698	C	-	6	28193102	ZSCAN9	1
6:28201531:A:G	GTEx/v8	Brain_Cerebellar_Hemisphere	ENSG00000137185	A	0.000139856	0.334986	0.0297698	G	-	6	28201531	ZSCAN9	1
6:28203056:G:T	GTEx/v8	Brain_Cerebellar_Hemisphere	ENSG00000137185	G	0.000139856	0.334986	0.0297698	T	-	6	28203056	ZSCAN9	1
6:28216427:A:AGAAACCTGTC	GTEx/v8	Brain_Cerebellar_Hemisphere	ENSG00000137185	AGAAACCTGTC	0.000139856	0.334986	0.0297698	NA	NA	6	28216427	ZSCAN9	1
6:28225311:C:G	GTEx/v8	Brain_Cerebellar_Hemisphere	ENSG00000137185	G	0.000139856	0.334986	0.0297698	C	-	6	28225311	ZSCAN9	1
6:28238059:C:T	GTEx/v8	Brain_Cerebellar_Hemisphere	ENSG00000137185	C	0.000139856	0.334986	0.0297698	T	-	6	28238059	ZSCAN9	1
6:28250179:C:T	GTEx/v8	Brain_Cerebellar_Hemisphere	ENSG00000137185	C	0.000139856	0.334986	0.0297698	T	-	6	28250179	ZSCAN9	1
6:28250955:A:C	GTEx/v8	Brain_Cerebellar_Hemisphere	ENSG00000137185	C	0.000139856	0.334986	0.0297698	A	-	6	28250955	ZSCAN9	1
6:28257377:C:T	GTEx/v8	Brain_Cerebellar_Hemisphere	ENSG00000137185	C	0.000139856	0.334986	0.0297698	T	-	6	28257377	ZSCAN9	1
6:28258208:A:C	GTEx/v8	Brain_Cerebellar_Hemisphere	ENSG00000137185	A	0.000139856	0.334986	0.0297698	C	-	6	28258208	ZSCAN9	1
6:28265954:A:T	GTEx/v8	Brain_Cerebellar_Hemisphere	ENSG00000137185	T	0.000139856	0.334986	0.0297698	A	-	6	28265954	ZSCAN9	1
6:28268824:A:G	GTEx/v8	Brain_Cerebellar_Hemisphere	ENSG00000137185	G	0.000139856	0.334986	0.0297698	A	-	6	28268824	ZSCAN9	1
6:28271973:A:C	GTEx/v8	Brain_Cerebellar_Hemisphere	ENSG00000137185	A	0.000139856	0.334986	0.0297698	C	-	6	28271973	ZSCAN9	1
6:28277346:A:AT	GTEx/v8	Brain_Cerebellar_Hemisphere	ENSG00000137185	A	0.000139856	0.334986	0.0297698	NA	NA	6	28277346	ZSCAN9	1
6:28277671:G:T	GTEx/v8	Brain_Cerebellar_Hemisphere	ENSG00000137185	G	0.000139856	0.334986	0.0297698	T	-	6	28277671	ZSCAN9	1
6:28278688:A:G	GTEx/v8	Brain_Cerebellar_Hemisphere	ENSG00000137185	A	0.000139856	0.334986	0.0297698	G	-	6	28278688	ZSCAN9	1
6:28281541:C:T	GTEx/v8	Brain_Cerebellar_Hemisphere	ENSG00000137185	T	0.000139856	0.334986	0.0297698	C	-	6	28281541	ZSCAN9	1
6:28281894:A:G	GTEx/v8	Brain_Cerebellar_Hemisphere	ENSG00000137185	A	0.000139856	0.334986	0.0297698	G	-	6	28281894	ZSCAN9	1
6:28285985:A:G	GTEx/v8	Brain_Cerebellar_Hemisphere	ENSG00000137185	A	0.000139856	0.334986	0.0297698	G	-	6	28285985	ZSCAN9	1
6:28290328:G:T	GTEx/v8	Brain_Cerebellar_Hemisphere	ENSG00000137185	G	0.000139856	0.334986	0.0297698	T	-	6	28290328	ZSCAN9	1
6:28290647:C:T	GTEx/v8	Brain_Cerebellar_Hemisphere	ENSG00000137185	C	0.000139856	0.334986	0.0297698	T	-	6	28290647	ZSCAN9	1
6:28293408:G:GC	GTEx/v8	Brain_Cerebellar_Hemisphere	ENSG00000137185	GC	0.000139856	0.334986	0.0297698	NA	NA	6	28293408	ZSCAN9	1
6:28301099:A:G	GTEx/v8	Brain_Cerebellar_Hemisphere	ENSG00000137185	G	0.000311811	0.284344	0.0297698	A	-	6	28301099	ZSCAN9	1
6:28301195:A:G	GTEx/v8	Brain_Cerebellar_Hemisphere	ENSG00000137185	G	0.00015192	0.305008	0.0297698	A	-	6	28301195	ZSCAN9	1
6:28304384:A:C	GTEx/v8	Brain_Cerebellar_Hemisphere	ENSG00000137185	C	0.000139856	0.334986	0.0297698	A	-	6	28304384	ZSCAN9	1
6:28305508:A:G	GTEx/v8	Brain_Cerebellar_Hemisphere	ENSG00000137185	A	0.000139856	0.334986	0.0297698	G	-	6	28305508	ZSCAN9	1
6:28306671:C:T	GTEx/v8	Brain_Cerebellar_Hemisphere	ENSG00000137185	C	0.000139856	0.334986	0.0297698	T	-	6	28306671	ZSCAN9	1
6:28314880:C:T	GTEx/v8	Brain_Cerebellar_Hemisphere	ENSG00000137185	T	0.000139856	0.334986	0.0297698	C	-	6	28314880	ZSCAN9	1
6:28318331:G:T	GTEx/v8	Brain_Cerebellar_Hemisphere	ENSG00000137185	T	0.000139856	0.334986	0.0297698	G	-	6	28318331	ZSCAN9	1
6:28323702:A:G	GTEx/v8	Brain_Cerebellar_Hemisphere	ENSG00000137185	A	0.000139856	0.334986	0.0297698	G	-	6	28323702	ZSCAN9	1
6:28324378:C:T	GTEx/v8	Brain_Cerebellar_Hemisphere	ENSG00000137185	T	0.000139856	0.334986	0.0297698	C	-	6	28324378	ZSCAN9	1
6:28326294:G:GCAGAACCCA	GTEx/v8	Brain_Cerebellar_Hemisphere	ENSG00000137185	G	0.000139856	0.334986	0.0297698	NA	NA	6	28326294	ZSCAN9	1
6:28332141:A:G	GTEx/v8	Brain_Cerebellar_Hemisphere	ENSG00000137185	A	0.000139856	0.334986	0.0297698	G	-	6	28332141	ZSCAN9	1
6:28345282:C:T	GTEx/v8	Brain_Cerebellar_Hemisphere	ENSG00000137185	T	0.000139856	0.334986	0.0297698	C	-	6	28345282	ZSCAN9	1
6:28349698:A:G	GTEx/v8	Brain_Cerebellar_Hemisphere	ENSG00000137185	G	0.000139856	0.334986	0.0297698	A	-	6	28349698	ZSCAN9	1
6:28354835:C:G	GTEx/v8	Brain_Cerebellar_Hemisphere	ENSG00000137185	G	0.000139856	0.334986	0.0297698	C	-	6	28354835	ZSCAN9	1
6:28357807:C:T	GTEx/v8	Brain_Cerebellar_Hemisphere	ENSG00000137185	T	0.000139856	0.334986	0.0297698	C	-	6	28357807	ZSCAN9	1
6:28358009:A:T	GTEx/v8	Brain_Cerebellar_Hemisphere	ENSG00000137185	A	0.000139856	0.334986	0.0297698	T	-	6	28358009	ZSCAN9	1
6:28359632:G:T	GTEx/v8	Brain_Cerebellar_Hemisphere	ENSG00000137185	G	0.000139856	0.334986	0.0297698	T	-	6	28359632	ZSCAN9	1
6:28360659:C:G	GTEx/v8	Brain_Cerebellar_Hemisphere	ENSG00000137185	C	0.000139856	0.334986	0.0297698	G	-	6	28360659	ZSCAN9	1
6:28362309:A:G	GTEx/v8	Brain_Cerebellar_Hemisphere	ENSG00000137185	A	0.000139856	0.334986	0.0297698	G	-	6	28362309	ZSCAN9	1
6:28364232:A:G	GTEx/v8	Brain_Cerebellar_Hemisphere	ENSG00000137185	A	0.000139856	0.334986	0.0297698	G	-	6	28364232	ZSCAN9	1
6:28366151:A:G	GTEx/v8	Brain_Cerebellar_Hemisphere	ENSG00000137185	G	0.000139856	0.334986	0.0297698	A	-	6	28366151	ZSCAN9	1
6:28368508:C:G	GTEx/v8	Brain_Cerebellar_Hemisphere	ENSG00000137185	C	0.000139856	0.334986	0.0297698	G	-	6	28368508	ZSCAN9	1
6:28394680:C:T	GTEx/v8	Brain_Cerebellar_Hemisphere	ENSG00000137185	T	0.000139856	0.334986	0.0297698	C	-	6	28394680	ZSCAN9	1
6:28397676:A:AAC	GTEx/v8	Brain_Cerebellar_Hemisphere	ENSG00000137185	A	0.000139856	0.334986	0.0297698	NA	NA	6	28397676	ZSCAN9	1
6:28411941:C:G	GTEx/v8	Brain_Cerebellar_Hemisphere	ENSG00000137185	C	0.000139856	0.334986	0.0297698	G	-	6	28411941	ZSCAN9	1
6:28436014:T:TAAACATA	GTEx/v8	Brain_Cerebellar_Hemisphere	ENSG00000137185	T	0.000139856	0.334986	0.0297698	NA	NA	6	28436014	ZSCAN9	1
6:28436145:C:T	GTEx/v8	Brain_Cerebellar_Hemisphere	ENSG00000137185	C	0.000139856	0.334986	0.0297698	T	-	6	28436145	ZSCAN9	1
6:28437763:A:AGAG	GTEx/v8	Brain_Cerebellar_Hemisphere	ENSG00000137185	A	0.000139856	0.334986	0.0297698	NA	NA	6	28437763	ZSCAN9	1
6:28453618:G:T	GTEx/v8	Brain_Cerebellar_Hemisphere	ENSG00000137185	G	0.000139856	0.334986	0.0297698	T	-	6	28453618	ZSCAN9	1
6:28482917:C:T	GTEx/v8	Brain_Cerebellar_Hemisphere	ENSG00000137185	C	0.000139856	0.334986	0.0297698	T	-	6	28482917	ZSCAN9	1
6:28671343:C:G	GTEx/v8	Brain_Cerebellar_Hemisphere	ENSG00000137185	C	0.000298551	-0.277567	0.0297698	C	-	6	28671343	ZSCAN9	1
6:28682725:A:G	GTEx/v8	Brain_Cerebellar_Hemisphere	ENSG00000137185	A	0.000298551	-0.277567	0.0297698	A	-	6	28682725	ZSCAN9	1
6:28696063:A:C	GTEx/v8	Brain_Cerebellar_Hemisphere	ENSG00000137185	C	0.000298551	-0.277567	0.0297698	C	-	6	28696063	ZSCAN9	1
6:28701492:C:G	GTEx/v8	Brain_Cerebellar_Hemisphere	ENSG00000137185	C	0.000298551	-0.277567	0.0297698	C	-	6	28701492	ZSCAN9	1
6:28705074:G:T	GTEx/v8	Brain_Cerebellar_Hemisphere	ENSG00000137185	T	0.000298551	0.277567	0.0297698	G	-	6	28705074	ZSCAN9	1
6:28765098:C:G	GTEx/v8	Brain_Cerebellar_Hemisphere	ENSG00000137185	G	0.000274517	0.316491	0.0297698	C	-	6	28765098	ZSCAN9	1
6:28832788:A:G	GTEx/v8	Brain_Cerebellar_Hemisphere	ENSG00000137185	G	0.000298551	0.277567	0.0297698	A	-	6	28832788	ZSCAN9	1
6:28840184:A:G	GTEx/v8	Brain_Cerebellar_Hemisphere	ENSG00000137185	A	0.000202271	0.333164	0.0297698	NA	NA	6	28840184	ZSCAN9	1
6:29046418:A:T	GTEx/v8	Brain_Cerebellar_Hemisphere	ENSG00000137185	T	0.000162207	0.328663	0.0297698	A	-	6	29046418	ZSCAN9	1
17:66021986:C:T	GTEx/v8	Brain_Nucleus_accumbens_basal_ganglia	ENSG00000182481	C	5.58177e-05	0.207539	0.0301059	T	-	17	66021986	KPNA2	1
17:66053028:C:T	GTEx/v8	Brain_Nucleus_accumbens_basal_ganglia	ENSG00000182481	T	3.69316e-05	0.210667	0.0301059	C	-	17	66053028	KPNA2	1
17:66053525:C:CA	GTEx/v8	Brain_Nucleus_accumbens_basal_ganglia	ENSG00000182481	CA	5.64286e-05	0.20544	0.0301059	NA	NA	17	66053525	KPNA2	1
17:66057966:A:G	GTEx/v8	Brain_Nucleus_accumbens_basal_ganglia	ENSG00000182481	A	3.69316e-05	0.210667	0.0301059	G	-	17	66057966	KPNA2	1
17:66059780:C:T	GTEx/v8	Brain_Nucleus_accumbens_basal_ganglia	ENSG00000182481	C	5.69517e-05	-0.211679	0.0301059	C	-	17	66059780	KPNA2	1
17:66062316:A:T	GTEx/v8	Brain_Nucleus_accumbens_basal_ganglia	ENSG00000182481	T	3.69316e-05	0.210667	0.0301059	A	-	17	66062316	KPNA2	1
17:66064397:C:T	GTEx/v8	Brain_Nucleus_accumbens_basal_ganglia	ENSG00000182481	T	3.69316e-05	0.210667	0.0301059	C	-	17	66064397	KPNA2	1
17:66066969:C:T	GTEx/v8	Brain_Nucleus_accumbens_basal_ganglia	ENSG00000182481	T	3.69316e-05	-0.210667	0.0301059	T	-	17	66066969	KPNA2	1
17:66096451:A:ACACT	GTEx/v8	Brain_Nucleus_accumbens_basal_ganglia	ENSG00000182481	A	1.06206e-05	0.221658	0.0301059	NA	NA	17	66096451	KPNA2	1
17:65822573:C:CAG	GTEx/v8	Brain_Cortex	ENSG00000182481	C	3.36887e-05	-0.19827	0.0305352	NA	NA	17	65822573	KPNA2	1
17:65894542:A:G	GTEx/v8	Brain_Cortex	ENSG00000182481	G	6.21363e-05	-0.195142	0.0305352	G	-	17	65894542	KPNA2	1
17:65962538:A:AT	GTEx/v8	Brain_Cortex	ENSG00000182481	AT	3.86407e-05	0.200641	0.0305352	NA	NA	17	65962538	KPNA2	1
17:65967443:C:T	GTEx/v8	Brain_Cortex	ENSG00000182481	T	4.5671e-05	0.199446	0.0305352	C	-	17	65967443	KPNA2	1
17:65980289:A:G	GTEx/v8	Brain_Cortex	ENSG00000182481	A	5.71427e-05	0.195517	0.0305352	G	-	17	65980289	KPNA2	1
17:65984537:A:G	GTEx/v8	Brain_Cortex	ENSG00000182481	A	1.59456e-05	-0.26537	0.0305352	A	-	17	65984537	KPNA2	1
17:65997317:A:G	GTEx/v8	Brain_Cortex	ENSG00000182481	A	2.28247e-05	-0.201738	0.0305352	A	-	17	65997317	KPNA2	1
17:65998167:C:T	GTEx/v8	Brain_Cortex	ENSG00000182481	C	3.91268e-05	-0.195492	0.0305352	C	-	17	65998167	KPNA2	1
17:65999567:C:T	GTEx/v8	Brain_Cortex	ENSG00000182481	T	2.28247e-05	-0.201738	0.0305352	T	-	17	65999567	KPNA2	1
17:65999648:C:T	GTEx/v8	Brain_Cortex	ENSG00000182481	T	1.22498e-05	0.201239	0.0305352	C	-	17	65999648	KPNA2	1
17:66000578:T:TAGTC	GTEx/v8	Brain_Cortex	ENSG00000182481	T	4.41739e-05	-0.194385	0.0305352	NA	NA	17	66000578	KPNA2	1
17:66000603:C:T	GTEx/v8	Brain_Cortex	ENSG00000182481	T	4.41739e-05	-0.194385	0.0305352	T	-	17	66000603	KPNA2	1
17:66001130:A:G	GTEx/v8	Brain_Cortex	ENSG00000182481	G	2.04171e-05	0.196578	0.0305352	A	-	17	66001130	KPNA2	1
17:66018505:C:T	GTEx/v8	Brain_Cortex	ENSG00000182481	C	5.30494e-05	0.19053	0.0305352	T	-	17	66018505	KPNA2	1
17:66021986:C:T	GTEx/v8	Brain_Cortex	ENSG00000182481	C	3.43245e-05	0.191198	0.0305352	T	-	17	66021986	KPNA2	1
17:66027025:A:G	GTEx/v8	Brain_Cortex	ENSG00000182481	G	6.05691e-05	0.192758	0.0305352	A	-	17	66027025	KPNA2	1
17:66030093:A:G	GTEx/v8	Brain_Cortex	ENSG00000182481	A	6.05691e-05	0.192758	0.0305352	G	-	17	66030093	KPNA2	1
17:66030549:T:TGC	GTEx/v8	Brain_Cortex	ENSG00000182481	TGC	1.88172e-05	-0.205181	0.0305352	NA	NA	17	66030549	KPNA2	1
17:66031199:C:T	GTEx/v8	Brain_Cortex	ENSG00000182481	C	4.13147e-05	-0.195691	0.0305352	C	-	17	66031199	KPNA2	1
17:66031900:C:T	GTEx/v8	Brain_Cortex	ENSG00000182481	C	4.13147e-05	-0.195691	0.0305352	C	-	17	66031900	KPNA2	1
17:66032257:C:T	GTEx/v8	Brain_Cortex	ENSG00000182481	C	4.13147e-05	-0.195691	0.0305352	C	-	17	66032257	KPNA2	1
17:66033984:A:G	GTEx/v8	Brain_Cortex	ENSG00000182481	A	6.05691e-05	0.192758	0.0305352	G	-	17	66033984	KPNA2	1
17:66034476:C:T	GTEx/v8	Brain_Cortex	ENSG00000182481	C	4.13147e-05	-0.195691	0.0305352	C	-	17	66034476	KPNA2	1
17:66035518:C:T	GTEx/v8	Brain_Cortex	ENSG00000182481	T	4.13147e-05	-0.195691	0.0305352	NA	NA	17	66035518	KPNA2	1
17:66036110:C:T	GTEx/v8	Brain_Cortex	ENSG00000182481	T	5.41802e-05	0.198178	0.0305352	C	-	17	66036110	KPNA2	1
17:66037251:G:T	GTEx/v8	Brain_Cortex	ENSG00000182481	T	2.20704e-05	0.200656	0.0305352	G	-	17	66037251	KPNA2	1
17:66038181:C:G	GTEx/v8	Brain_Cortex	ENSG00000182481	G	6.05691e-05	0.192758	0.0305352	C	-	17	66038181	KPNA2	1
17:66039618:A:G	GTEx/v8	Brain_Cortex	ENSG00000182481	A	2.82117e-05	0.197764	0.0305352	G	-	17	66039618	KPNA2	1
17:66043538:C:T	GTEx/v8	Brain_Cortex	ENSG00000182481	T	4.74386e-05	0.195597	0.0305352	C	-	17	66043538	KPNA2	1
17:66046806:C:G	GTEx/v8	Brain_Cortex	ENSG00000182481	C	5.9914e-05	-0.19143	0.0305352	C	-	17	66046806	KPNA2	1
17:66047730:C:T	GTEx/v8	Brain_Cortex	ENSG00000182481	C	2.63635e-05	-0.200554	0.0305352	C	-	17	66047730	KPNA2	1
17:66048332:G:GC	GTEx/v8	Brain_Cortex	ENSG00000182481	G	5.86076e-05	0.185657	0.0305352	NA	NA	17	66048332	KPNA2	1
17:66048649:C:G	GTEx/v8	Brain_Cortex	ENSG00000182481	G	4.53875e-05	-0.190546	0.0305352	G	-	17	66048649	KPNA2	1
17:66048679:A:G	GTEx/v8	Brain_Cortex	ENSG00000182481	G	5.86076e-05	0.185657	0.0305352	A	-	17	66048679	KPNA2	1
17:66048795:C:T	GTEx/v8	Brain_Cortex	ENSG00000182481	T	2.76502e-05	-0.199629	0.0305352	T	-	17	66048795	KPNA2	1
17:66048845:A:ACT	GTEx/v8	Brain_Cortex	ENSG00000182481	ACT	5.86076e-05	0.185657	0.0305352	NA	NA	17	66048845	KPNA2	1
17:66049174:A:G	GTEx/v8	Brain_Cortex	ENSG00000182481	A	2.63635e-05	-0.200554	0.0305352	A	-	17	66049174	KPNA2	1
17:66050405:C:T	GTEx/v8	Brain_Cortex	ENSG00000182481	T	5.86076e-05	0.185657	0.0305352	C	-	17	66050405	KPNA2	1
17:66050911:C:T	GTEx/v8	Brain_Cortex	ENSG00000182481	T	5.86076e-05	0.185657	0.0305352	C	-	17	66050911	KPNA2	1
17:66052734:C:T	GTEx/v8	Brain_Cortex	ENSG00000182481	T	3.58804e-05	-0.198983	0.0305352	T	-	17	66052734	KPNA2	1
17:66053331:C:T	GTEx/v8	Brain_Cortex	ENSG00000182481	C	1.62376e-05	-0.209555	0.0305352	C	-	17	66053331	KPNA2	1
17:66054771:A:G	GTEx/v8	Brain_Cortex	ENSG00000182481	A	3.58804e-05	-0.198983	0.0305352	A	-	17	66054771	KPNA2	1
17:66055894:A:G	GTEx/v8	Brain_Cortex	ENSG00000182481	A	3.58804e-05	-0.198983	0.0305352	A	-	17	66055894	KPNA2	1
17:66056197:C:T	GTEx/v8	Brain_Cortex	ENSG00000182481	T	3.58804e-05	-0.198983	0.0305352	T	-	17	66056197	KPNA2	1
17:66059780:C:T	GTEx/v8	Brain_Cortex	ENSG00000182481	C	1.36094e-05	-0.209002	0.0305352	C	-	17	66059780	KPNA2	1
17:66061626:C:T	GTEx/v8	Brain_Cortex	ENSG00000182481	T	3.58804e-05	-0.198983	0.0305352	T	-	17	66061626	KPNA2	1
17:66062660:C:T	GTEx/v8	Brain_Cortex	ENSG00000182481	C	3.58804e-05	-0.198983	0.0305352	C	-	17	66062660	KPNA2	1
17:66063101:C:T	GTEx/v8	Brain_Cortex	ENSG00000182481	T	3.58804e-05	-0.198983	0.0305352	T	-	17	66063101	KPNA2	1
17:66069898:G:T	GTEx/v8	Brain_Cortex	ENSG00000182481	G	5.73147e-05	-0.18879	0.0305352	G	-	17	66069898	KPNA2	1
17:66075531:A:G	GTEx/v8	Brain_Cortex	ENSG00000182481	G	4.46364e-05	-0.191979	0.0305352	G	-	17	66075531	KPNA2	1
17:66075877:A:G	GTEx/v8	Brain_Cortex	ENSG00000182481	G	2.59955e-05	-0.198691	0.0305352	G	-	17	66075877	KPNA2	1
17:66076023:T:TGAATCCTTC	GTEx/v8	Brain_Cortex	ENSG00000182481	TGAATCCTTC	6.30091e-05	-0.200586	0.0305352	NA	NA	17	66076023	KPNA2	1
17:66078217:C:G	GTEx/v8	Brain_Cortex	ENSG00000182481	G	6.30091e-05	-0.200586	0.0305352	G	-	17	66078217	KPNA2	1
17:66078536:C:T	GTEx/v8	Brain_Cortex	ENSG00000182481	C	6.30091e-05	-0.200586	0.0305352	C	-	17	66078536	KPNA2	1
17:66078865:T:TTA	GTEx/v8	Brain_Cortex	ENSG00000182481	TTA	6.30091e-05	-0.200586	0.0305352	NA	NA	17	66078865	KPNA2	1
17:66079619:C:T	GTEx/v8	Brain_Cortex	ENSG00000182481	C	2.06681e-05	-0.200035	0.0305352	C	-	17	66079619	KPNA2	1
17:66080225:C:T	GTEx/v8	Brain_Cortex	ENSG00000182481	C	2.06681e-05	-0.200035	0.0305352	C	-	17	66080225	KPNA2	1
17:66085208:C:T	GTEx/v8	Brain_Cortex	ENSG00000182481	C	5.90174e-05	-0.184654	0.0305352	C	-	17	66085208	KPNA2	1
17:66085566:A:G	GTEx/v8	Brain_Cortex	ENSG00000182481	A	5.80884e-05	-0.185083	0.0305352	A	-	17	66085566	KPNA2	1
17:66085703:C:G	GTEx/v8	Brain_Cortex	ENSG00000182481	C	3.48116e-05	-0.191339	0.0305352	C	-	17	66085703	KPNA2	1
17:66089086:C:G	GTEx/v8	Brain_Cortex	ENSG00000182481	G	4.85734e-05	0.199699	0.0305352	C	-	17	66089086	KPNA2	1
17:66089393:C:G	GTEx/v8	Brain_Cortex	ENSG00000182481	G	4.85734e-05	0.199699	0.0305352	C	-	17	66089393	KPNA2	1
17:66089873:A:T	GTEx/v8	Brain_Cortex	ENSG00000182481	A	4.85734e-05	0.199699	0.0305352	T	-	17	66089873	KPNA2	1
17:66095906:A:G	GTEx/v8	Brain_Cortex	ENSG00000182481	G	2.20149e-05	0.208103	0.0305352	A	-	17	66095906	KPNA2	1
17:66096451:A:ACACT	GTEx/v8	Brain_Cortex	ENSG00000182481	A	3.08475e-05	0.193633	0.0305352	NA	NA	17	66096451	KPNA2	1
17:66096529:G:T	GTEx/v8	Brain_Cortex	ENSG00000182481	T	5.90174e-05	0.184654	0.0305352	G	-	17	66096529	KPNA2	1
6:27868792:C:T	GTEx/v8	Brain_Spinal_cord_cervical_c-1	ENSG00000137338	T	0.000112035	0.463519	0.0318443	C	-	6	27868792	PGBD1	1
6:27879200:A:C	GTEx/v8	Brain_Spinal_cord_cervical_c-1	ENSG00000137338	A	0.000112035	0.463519	0.0318443	C	-	6	27879200	PGBD1	1
6:27879982:A:G	GTEx/v8	Brain_Spinal_cord_cervical_c-1	ENSG00000137338	G	0.000112035	0.463519	0.0318443	A	-	6	27879982	PGBD1	1
6:27884012:C:T	GTEx/v8	Brain_Spinal_cord_cervical_c-1	ENSG00000137338	T	0.000112035	0.463519	0.0318443	C	-	6	27884012	PGBD1	1
6:27896799:A:C	GTEx/v8	Brain_Spinal_cord_cervical_c-1	ENSG00000137338	C	0.000112035	0.463519	0.0318443	A	-	6	27896799	PGBD1	1
6:27905509:C:T	GTEx/v8	Brain_Spinal_cord_cervical_c-1	ENSG00000137338	C	0.000112035	0.463519	0.0318443	T	-	6	27905509	PGBD1	1
6:27912437:A:G	GTEx/v8	Brain_Spinal_cord_cervical_c-1	ENSG00000137338	A	0.000112035	0.463519	0.0318443	G	-	6	27912437	PGBD1	1
6:27914359:A:AAATGAACTGAAGGAGAGGTCCC	GTEx/v8	Brain_Spinal_cord_cervical_c-1	ENSG00000137338	A	0.000112035	0.463519	0.0318443	NA	NA	6	27914359	PGBD1	1
6:27932301:A:G	GTEx/v8	Brain_Spinal_cord_cervical_c-1	ENSG00000137338	A	0.000112035	0.463519	0.0318443	G	-	6	27932301	PGBD1	1
6:27938484:A:G	GTEx/v8	Brain_Spinal_cord_cervical_c-1	ENSG00000137338	G	0.000112035	0.463519	0.0318443	A	-	6	27938484	PGBD1	1
6:27943369:C:T	GTEx/v8	Brain_Spinal_cord_cervical_c-1	ENSG00000137338	T	0.000112035	0.463519	0.0318443	C	-	6	27943369	PGBD1	1
6:27945396:A:G	GTEx/v8	Brain_Spinal_cord_cervical_c-1	ENSG00000137338	A	0.000112035	0.463519	0.0318443	G	-	6	27945396	PGBD1	1
6:27970715:C:T	GTEx/v8	Brain_Spinal_cord_cervical_c-1	ENSG00000137338	C	0.000112035	0.463519	0.0318443	T	-	6	27970715	PGBD1	1
6:27971449:G:GC	GTEx/v8	Brain_Spinal_cord_cervical_c-1	ENSG00000137338	G	0.000112035	0.463519	0.0318443	NA	NA	6	27971449	PGBD1	1
6:27992898:A:G	GTEx/v8	Brain_Spinal_cord_cervical_c-1	ENSG00000137338	A	0.000112035	0.463519	0.0318443	G	-	6	27992898	PGBD1	1
6:27994416:A:T	GTEx/v8	Brain_Spinal_cord_cervical_c-1	ENSG00000137338	T	0.000112035	0.463519	0.0318443	A	-	6	27994416	PGBD1	1
6:28003228:C:G	GTEx/v8	Brain_Spinal_cord_cervical_c-1	ENSG00000137338	G	0.000110021	0.463029	0.0318443	C	-	6	28003228	PGBD1	1
6:28017250:C:T	GTEx/v8	Brain_Spinal_cord_cervical_c-1	ENSG00000137338	T	0.000112035	0.463519	0.0318443	C	-	6	28017250	PGBD1	1
6:28038929:A:G	GTEx/v8	Brain_Spinal_cord_cervical_c-1	ENSG00000137338	A	0.000112035	0.463519	0.0318443	G	-	6	28038929	PGBD1	1
6:28055592:A:AAG	GTEx/v8	Brain_Spinal_cord_cervical_c-1	ENSG00000137338	AAG	0.000112035	0.463519	0.0318443	NA	NA	6	28055592	PGBD1	1
6:28058949:C:G	GTEx/v8	Brain_Spinal_cord_cervical_c-1	ENSG00000137338	C	0.000112035	0.463519	0.0318443	G	-	6	28058949	PGBD1	1
6:28060239:C:T	GTEx/v8	Brain_Spinal_cord_cervical_c-1	ENSG00000137338	C	0.000112035	0.463519	0.0318443	T	-	6	28060239	PGBD1	1
6:28065801:C:T	GTEx/v8	Brain_Spinal_cord_cervical_c-1	ENSG00000137338	C	0.000112035	0.463519	0.0318443	T	-	6	28065801	PGBD1	1
6:28072877:C:CCGACCTGGT	GTEx/v8	Brain_Spinal_cord_cervical_c-1	ENSG00000137338	C	0.000112035	0.463519	0.0318443	NA	NA	6	28072877	PGBD1	1
6:28073881:A:G	GTEx/v8	Brain_Spinal_cord_cervical_c-1	ENSG00000137338	A	0.000112035	0.463519	0.0318443	G	-	6	28073881	PGBD1	1
6:28074901:C:T	GTEx/v8	Brain_Spinal_cord_cervical_c-1	ENSG00000137338	T	0.000112035	0.463519	0.0318443	C	-	6	28074901	PGBD1	1
6:28079598:C:T	GTEx/v8	Brain_Spinal_cord_cervical_c-1	ENSG00000137338	C	0.000112035	0.463519	0.0318443	T	-	6	28079598	PGBD1	1
6:28080628:A:C	GTEx/v8	Brain_Spinal_cord_cervical_c-1	ENSG00000137338	A	0.000112035	0.463519	0.0318443	C	-	6	28080628	PGBD1	1
6:28081758:C:T	GTEx/v8	Brain_Spinal_cord_cervical_c-1	ENSG00000137338	C	0.000112035	0.463519	0.0318443	T	-	6	28081758	PGBD1	1
6:28089481:C:T	GTEx/v8	Brain_Spinal_cord_cervical_c-1	ENSG00000137338	T	0.000112035	0.463519	0.0318443	C	-	6	28089481	PGBD1	1
6:28089731:C:T	GTEx/v8	Brain_Spinal_cord_cervical_c-1	ENSG00000137338	T	0.000112035	0.463519	0.0318443	C	-	6	28089731	PGBD1	1
6:28091580:A:G	GTEx/v8	Brain_Spinal_cord_cervical_c-1	ENSG00000137338	G	0.000112035	0.463519	0.0318443	A	-	6	28091580	PGBD1	1
6:28114818:G:T	GTEx/v8	Brain_Spinal_cord_cervical_c-1	ENSG00000137338	T	0.000112035	0.463519	0.0318443	G	-	6	28114818	PGBD1	1
6:28119055:C:T	GTEx/v8	Brain_Spinal_cord_cervical_c-1	ENSG00000137338	C	0.000112035	0.463519	0.0318443	T	-	6	28119055	PGBD1	1
6:28124114:C:T	GTEx/v8	Brain_Spinal_cord_cervical_c-1	ENSG00000137338	T	0.000112035	0.463519	0.0318443	C	-	6	28124114	PGBD1	1
6:28129231:C:T	GTEx/v8	Brain_Spinal_cord_cervical_c-1	ENSG00000137338	T	0.000112035	0.463519	0.0318443	C	-	6	28129231	PGBD1	1
6:28129232:C:T	GTEx/v8	Brain_Spinal_cord_cervical_c-1	ENSG00000137338	T	0.000112035	0.463519	0.0318443	C	-	6	28129232	PGBD1	1
6:28130089:C:T	GTEx/v8	Brain_Spinal_cord_cervical_c-1	ENSG00000137338	T	0.000112035	0.463519	0.0318443	C	-	6	28130089	PGBD1	1
6:28130450:A:G	GTEx/v8	Brain_Spinal_cord_cervical_c-1	ENSG00000137338	A	0.000112035	0.463519	0.0318443	G	-	6	28130450	PGBD1	1
6:28132837:A:ACTC	GTEx/v8	Brain_Spinal_cord_cervical_c-1	ENSG00000137338	A	0.000124392	0.375008	0.0318443	NA	NA	6	28132837	PGBD1	1
6:28133239:A:T	GTEx/v8	Brain_Spinal_cord_cervical_c-1	ENSG00000137338	T	0.000112035	0.463519	0.0318443	A	-	6	28133239	PGBD1	1
6:28134221:C:T	GTEx/v8	Brain_Spinal_cord_cervical_c-1	ENSG00000137338	C	0.000112035	0.463519	0.0318443	T	-	6	28134221	PGBD1	1
6:28139710:A:T	GTEx/v8	Brain_Spinal_cord_cervical_c-1	ENSG00000137338	T	0.000112035	0.463519	0.0318443	A	-	6	28139710	PGBD1	1
6:28141253:G:T	GTEx/v8	Brain_Spinal_cord_cervical_c-1	ENSG00000137338	T	0.000112035	0.463519	0.0318443	G	-	6	28141253	PGBD1	1
6:28144832:C:T	GTEx/v8	Brain_Spinal_cord_cervical_c-1	ENSG00000137338	C	0.000112035	0.463519	0.0318443	T	-	6	28144832	PGBD1	1
6:28150878:C:T	GTEx/v8	Brain_Spinal_cord_cervical_c-1	ENSG00000137338	T	0.000112035	0.463519	0.0318443	C	-	6	28150878	PGBD1	1
6:28169241:A:G	GTEx/v8	Brain_Spinal_cord_cervical_c-1	ENSG00000137338	A	0.000112035	0.463519	0.0318443	G	-	6	28169241	PGBD1	1
6:28174757:A:G	GTEx/v8	Brain_Spinal_cord_cervical_c-1	ENSG00000137338	A	0.000112035	0.463519	0.0318443	G	-	6	28174757	PGBD1	1
6:28187632:G:T	GTEx/v8	Brain_Spinal_cord_cervical_c-1	ENSG00000137338	G	0.000112035	0.463519	0.0318443	T	-	6	28187632	PGBD1	1
6:28191288:G:T	GTEx/v8	Brain_Spinal_cord_cervical_c-1	ENSG00000137338	T	0.000112035	0.463519	0.0318443	G	-	6	28191288	PGBD1	1
6:28193102:A:C	GTEx/v8	Brain_Spinal_cord_cervical_c-1	ENSG00000137338	A	0.000112035	0.463519	0.0318443	C	-	6	28193102	PGBD1	1
6:28201531:A:G	GTEx/v8	Brain_Spinal_cord_cervical_c-1	ENSG00000137338	A	0.000112035	0.463519	0.0318443	G	-	6	28201531	PGBD1	1
6:28203056:G:T	GTEx/v8	Brain_Spinal_cord_cervical_c-1	ENSG00000137338	G	0.000112035	0.463519	0.0318443	T	-	6	28203056	PGBD1	1
6:28216427:A:AGAAACCTGTC	GTEx/v8	Brain_Spinal_cord_cervical_c-1	ENSG00000137338	AGAAACCTGTC	0.000112035	0.463519	0.0318443	NA	NA	6	28216427	PGBD1	1
6:28225311:C:G	GTEx/v8	Brain_Spinal_cord_cervical_c-1	ENSG00000137338	G	0.000112035	0.463519	0.0318443	C	-	6	28225311	PGBD1	1
6:28238059:C:T	GTEx/v8	Brain_Spinal_cord_cervical_c-1	ENSG00000137338	C	0.000112035	0.463519	0.0318443	T	-	6	28238059	PGBD1	1
6:28250179:C:T	GTEx/v8	Brain_Spinal_cord_cervical_c-1	ENSG00000137338	C	0.000112035	0.463519	0.0318443	T	-	6	28250179	PGBD1	1
6:28250955:A:C	GTEx/v8	Brain_Spinal_cord_cervical_c-1	ENSG00000137338	C	0.000112035	0.463519	0.0318443	A	-	6	28250955	PGBD1	1
6:28257377:C:T	GTEx/v8	Brain_Spinal_cord_cervical_c-1	ENSG00000137338	C	0.000112035	0.463519	0.0318443	T	-	6	28257377	PGBD1	1
6:28258208:A:C	GTEx/v8	Brain_Spinal_cord_cervical_c-1	ENSG00000137338	A	0.000112035	0.463519	0.0318443	C	-	6	28258208	PGBD1	1
6:28265954:A:T	GTEx/v8	Brain_Spinal_cord_cervical_c-1	ENSG00000137338	T	0.000112035	0.463519	0.0318443	A	-	6	28265954	PGBD1	1
6:28271973:A:C	GTEx/v8	Brain_Spinal_cord_cervical_c-1	ENSG00000137338	A	0.000112035	0.463519	0.0318443	C	-	6	28271973	PGBD1	1
6:28277346:A:AT	GTEx/v8	Brain_Spinal_cord_cervical_c-1	ENSG00000137338	A	0.000112035	0.463519	0.0318443	NA	NA	6	28277346	PGBD1	1
6:28277671:G:T	GTEx/v8	Brain_Spinal_cord_cervical_c-1	ENSG00000137338	G	0.000112035	0.463519	0.0318443	T	-	6	28277671	PGBD1	1
6:28278688:A:G	GTEx/v8	Brain_Spinal_cord_cervical_c-1	ENSG00000137338	A	0.000112035	0.463519	0.0318443	G	-	6	28278688	PGBD1	1
6:28281541:C:T	GTEx/v8	Brain_Spinal_cord_cervical_c-1	ENSG00000137338	T	0.000112035	0.463519	0.0318443	C	-	6	28281541	PGBD1	1
6:28281894:A:G	GTEx/v8	Brain_Spinal_cord_cervical_c-1	ENSG00000137338	A	0.000112035	0.463519	0.0318443	G	-	6	28281894	PGBD1	1
6:28285985:A:G	GTEx/v8	Brain_Spinal_cord_cervical_c-1	ENSG00000137338	A	0.000112035	0.463519	0.0318443	G	-	6	28285985	PGBD1	1
6:28290328:G:T	GTEx/v8	Brain_Spinal_cord_cervical_c-1	ENSG00000137338	G	0.000112035	0.463519	0.0318443	T	-	6	28290328	PGBD1	1
6:28290647:C:T	GTEx/v8	Brain_Spinal_cord_cervical_c-1	ENSG00000137338	C	0.000112035	0.463519	0.0318443	T	-	6	28290647	PGBD1	1
6:28293408:G:GC	GTEx/v8	Brain_Spinal_cord_cervical_c-1	ENSG00000137338	GC	0.000112035	0.463519	0.0318443	NA	NA	6	28293408	PGBD1	1
6:28304384:A:C	GTEx/v8	Brain_Spinal_cord_cervical_c-1	ENSG00000137338	C	0.000112035	0.463519	0.0318443	A	-	6	28304384	PGBD1	1
6:28305508:A:G	GTEx/v8	Brain_Spinal_cord_cervical_c-1	ENSG00000137338	A	0.000112035	0.463519	0.0318443	G	-	6	28305508	PGBD1	1
6:28306671:C:T	GTEx/v8	Brain_Spinal_cord_cervical_c-1	ENSG00000137338	C	0.000112035	0.463519	0.0318443	T	-	6	28306671	PGBD1	1
6:28314880:C:T	GTEx/v8	Brain_Spinal_cord_cervical_c-1	ENSG00000137338	T	0.000112035	0.463519	0.0318443	C	-	6	28314880	PGBD1	1
6:28318331:G:T	GTEx/v8	Brain_Spinal_cord_cervical_c-1	ENSG00000137338	T	0.000112035	0.463519	0.0318443	G	-	6	28318331	PGBD1	1
6:28323702:A:G	GTEx/v8	Brain_Spinal_cord_cervical_c-1	ENSG00000137338	A	0.000112035	0.463519	0.0318443	G	-	6	28323702	PGBD1	1
6:28324378:C:T	GTEx/v8	Brain_Spinal_cord_cervical_c-1	ENSG00000137338	T	0.000112035	0.463519	0.0318443	C	-	6	28324378	PGBD1	1
6:28326294:G:GCAGAACCCA	GTEx/v8	Brain_Spinal_cord_cervical_c-1	ENSG00000137338	G	0.000112035	0.463519	0.0318443	NA	NA	6	28326294	PGBD1	1
6:28332141:A:G	GTEx/v8	Brain_Spinal_cord_cervical_c-1	ENSG00000137338	A	0.000112035	0.463519	0.0318443	G	-	6	28332141	PGBD1	1
6:28345282:C:T	GTEx/v8	Brain_Spinal_cord_cervical_c-1	ENSG00000137338	T	0.000112035	0.463519	0.0318443	C	-	6	28345282	PGBD1	1
6:28349698:A:G	GTEx/v8	Brain_Spinal_cord_cervical_c-1	ENSG00000137338	G	0.000112035	0.463519	0.0318443	A	-	6	28349698	PGBD1	1
6:28354835:C:G	GTEx/v8	Brain_Spinal_cord_cervical_c-1	ENSG00000137338	G	0.000112035	0.463519	0.0318443	C	-	6	28354835	PGBD1	1
6:28357807:C:T	GTEx/v8	Brain_Spinal_cord_cervical_c-1	ENSG00000137338	T	0.000112035	0.463519	0.0318443	C	-	6	28357807	PGBD1	1
6:28358009:A:T	GTEx/v8	Brain_Spinal_cord_cervical_c-1	ENSG00000137338	A	0.000112035	0.463519	0.0318443	T	-	6	28358009	PGBD1	1
6:28359632:G:T	GTEx/v8	Brain_Spinal_cord_cervical_c-1	ENSG00000137338	G	0.000112035	0.463519	0.0318443	T	-	6	28359632	PGBD1	1
6:28360659:C:G	GTEx/v8	Brain_Spinal_cord_cervical_c-1	ENSG00000137338	C	0.000112035	0.463519	0.0318443	G	-	6	28360659	PGBD1	1
6:28362309:A:G	GTEx/v8	Brain_Spinal_cord_cervical_c-1	ENSG00000137338	A	0.000112035	0.463519	0.0318443	G	-	6	28362309	PGBD1	1
6:28364232:A:G	GTEx/v8	Brain_Spinal_cord_cervical_c-1	ENSG00000137338	A	0.000112035	0.463519	0.0318443	G	-	6	28364232	PGBD1	1
6:28366151:A:G	GTEx/v8	Brain_Spinal_cord_cervical_c-1	ENSG00000137338	G	0.000112035	0.463519	0.0318443	A	-	6	28366151	PGBD1	1
6:28368508:C:G	GTEx/v8	Brain_Spinal_cord_cervical_c-1	ENSG00000137338	C	0.000112035	0.463519	0.0318443	G	-	6	28368508	PGBD1	1
6:28394680:C:T	GTEx/v8	Brain_Spinal_cord_cervical_c-1	ENSG00000137338	T	0.000112035	0.463519	0.0318443	C	-	6	28394680	PGBD1	1
6:28397676:A:AAC	GTEx/v8	Brain_Spinal_cord_cervical_c-1	ENSG00000137338	A	0.000112035	0.463519	0.0318443	NA	NA	6	28397676	PGBD1	1
6:28411941:C:G	GTEx/v8	Brain_Spinal_cord_cervical_c-1	ENSG00000137338	C	0.000112035	0.463519	0.0318443	G	-	6	28411941	PGBD1	1
6:28436014:T:TAAACATA	GTEx/v8	Brain_Spinal_cord_cervical_c-1	ENSG00000137338	T	0.000112035	0.463519	0.0318443	NA	NA	6	28436014	PGBD1	1
6:28436145:C:T	GTEx/v8	Brain_Spinal_cord_cervical_c-1	ENSG00000137338	C	0.000112035	0.463519	0.0318443	T	-	6	28436145	PGBD1	1
6:28437763:A:AGAG	GTEx/v8	Brain_Spinal_cord_cervical_c-1	ENSG00000137338	A	0.000112035	0.463519	0.0318443	NA	NA	6	28437763	PGBD1	1
6:28453618:G:T	GTEx/v8	Brain_Spinal_cord_cervical_c-1	ENSG00000137338	G	0.000112035	0.463519	0.0318443	T	-	6	28453618	PGBD1	1
6:28482917:C:T	GTEx/v8	Brain_Spinal_cord_cervical_c-1	ENSG00000137338	C	0.000112035	0.463519	0.0318443	T	-	6	28482917	PGBD1	1
6:28562247:T:TG	GTEx/v8	Brain_Spinal_cord_cervical_c-1	ENSG00000137338	T	0.000112035	0.463519	0.0318443	NA	NA	6	28562247	PGBD1	1
6:28576143:A:T	GTEx/v8	Brain_Spinal_cord_cervical_c-1	ENSG00000137338	A	0.000112035	0.463519	0.0318443	T	-	6	28576143	PGBD1	1
6:28673434:A:G	GTEx/v8	Brain_Spinal_cord_cervical_c-1	ENSG00000137338	A	0.000100161	0.463303	0.0318443	G	-	6	28673434	PGBD1	1
6:28681415:A:G	GTEx/v8	Brain_Spinal_cord_cervical_c-1	ENSG00000137338	A	0.000100161	0.463303	0.0318443	G	-	6	28681415	PGBD1	1
6:28709151:G:GGTT	GTEx/v8	Brain_Spinal_cord_cervical_c-1	ENSG00000137338	G	6.81447e-05	0.447304	0.0318443	NA	NA	6	28709151	PGBD1	1
6:28727121:A:G	GTEx/v8	Brain_Spinal_cord_cervical_c-1	ENSG00000137338	A	0.000100161	0.463303	0.0318443	G	-	6	28727121	PGBD1	1
6:28734987:C:CAA	GTEx/v8	Brain_Spinal_cord_cervical_c-1	ENSG00000137338	C	0.000100161	0.463303	0.0318443	NA	NA	6	28734987	PGBD1	1
6:28741734:A:C	GTEx/v8	Brain_Spinal_cord_cervical_c-1	ENSG00000137338	A	0.000100161	0.463303	0.0318443	C	-	6	28741734	PGBD1	1
6:28778723:C:T	GTEx/v8	Brain_Spinal_cord_cervical_c-1	ENSG00000137338	T	0.000100161	0.463303	0.0318443	C	-	6	28778723	PGBD1	1
6:28788769:A:G	GTEx/v8	Brain_Spinal_cord_cervical_c-1	ENSG00000137338	A	0.000103079	0.454938	0.0318443	G	-	6	28788769	PGBD1	1
6:28792030:A:G	GTEx/v8	Brain_Spinal_cord_cervical_c-1	ENSG00000137338	A	0.000100161	0.463303	0.0318443	G	-	6	28792030	PGBD1	1
6:28793904:G:T	GTEx/v8	Brain_Spinal_cord_cervical_c-1	ENSG00000137338	T	0.000100161	0.463303	0.0318443	G	-	6	28793904	PGBD1	1
6:28809050:C:G	GTEx/v8	Brain_Spinal_cord_cervical_c-1	ENSG00000137338	C	0.000100161	0.463303	0.0318443	G	-	6	28809050	PGBD1	1
6:28824974:C:T	GTEx/v8	Brain_Spinal_cord_cervical_c-1	ENSG00000137338	T	0.000100161	0.463303	0.0318443	C	-	6	28824974	PGBD1	1
6:28831021:G:T	GTEx/v8	Brain_Spinal_cord_cervical_c-1	ENSG00000137338	G	0.000100161	0.463303	0.0318443	T	-	6	28831021	PGBD1	1
6:28831611:C:T	GTEx/v8	Brain_Spinal_cord_cervical_c-1	ENSG00000137338	T	0.000100161	0.463303	0.0318443	C	-	6	28831611	PGBD1	1
6:28851572:C:T	GTEx/v8	Brain_Spinal_cord_cervical_c-1	ENSG00000137338	C	0.000100161	0.463303	0.0318443	T	-	6	28851572	PGBD1	1
6:28852156:C:T	GTEx/v8	Brain_Spinal_cord_cervical_c-1	ENSG00000137338	T	0.000100161	0.463303	0.0318443	C	-	6	28852156	PGBD1	1
6:28852451:C:T	GTEx/v8	Brain_Spinal_cord_cervical_c-1	ENSG00000137338	C	0.000100161	0.463303	0.0318443	T	-	6	28852451	PGBD1	1
6:28852878:A:G	GTEx/v8	Brain_Spinal_cord_cervical_c-1	ENSG00000137338	A	0.000100161	0.463303	0.0318443	G	-	6	28852878	PGBD1	1
6:28853197:A:G	GTEx/v8	Brain_Spinal_cord_cervical_c-1	ENSG00000137338	G	0.000100161	0.463303	0.0318443	A	-	6	28853197	PGBD1	1
6:28855805:A:C	GTEx/v8	Brain_Spinal_cord_cervical_c-1	ENSG00000137338	C	0.000100161	0.463303	0.0318443	A	-	6	28855805	PGBD1	1
6:28856689:A:G	GTEx/v8	Brain_Spinal_cord_cervical_c-1	ENSG00000137338	G	0.000100161	0.463303	0.0318443	A	-	6	28856689	PGBD1	1
6:28856740:A:C	GTEx/v8	Brain_Spinal_cord_cervical_c-1	ENSG00000137338	C	0.000100161	0.463303	0.0318443	A	-	6	28856740	PGBD1	1
6:28856889:A:T	GTEx/v8	Brain_Spinal_cord_cervical_c-1	ENSG00000137338	A	0.000100161	0.463303	0.0318443	T	-	6	28856889	PGBD1	1
6:28857630:C:G	GTEx/v8	Brain_Spinal_cord_cervical_c-1	ENSG00000137338	C	0.000100161	0.463303	0.0318443	G	-	6	28857630	PGBD1	1
6:28862497:A:G	GTEx/v8	Brain_Spinal_cord_cervical_c-1	ENSG00000137338	A	0.000100161	0.463303	0.0318443	G	-	6	28862497	PGBD1	1
6:28864849:A:G	GTEx/v8	Brain_Spinal_cord_cervical_c-1	ENSG00000137338	G	0.000100161	0.463303	0.0318443	A	-	6	28864849	PGBD1	1
6:28865209:T:TA	GTEx/v8	Brain_Spinal_cord_cervical_c-1	ENSG00000137338	TA	0.000100161	0.463303	0.0318443	NA	NA	6	28865209	PGBD1	1
6:28866528:C:T	GTEx/v8	Brain_Spinal_cord_cervical_c-1	ENSG00000137338	C	0.000100161	0.463303	0.0318443	T	-	6	28866528	PGBD1	1
6:28868494:C:G	GTEx/v8	Brain_Spinal_cord_cervical_c-1	ENSG00000137338	G	0.000100161	0.463303	0.0318443	C	-	6	28868494	PGBD1	1
6:28875501:C:T	GTEx/v8	Brain_Spinal_cord_cervical_c-1	ENSG00000137338	C	0.000100161	0.463303	0.0318443	T	-	6	28875501	PGBD1	1
6:28877247:C:T	GTEx/v8	Brain_Spinal_cord_cervical_c-1	ENSG00000137338	C	0.000100161	0.463303	0.0318443	T	-	6	28877247	PGBD1	1
6:28883296:A:G	GTEx/v8	Brain_Spinal_cord_cervical_c-1	ENSG00000137338	A	0.000100161	0.463303	0.0318443	G	-	6	28883296	PGBD1	1
6:28885863:A:G	GTEx/v8	Brain_Spinal_cord_cervical_c-1	ENSG00000137338	G	0.000100161	0.463303	0.0318443	A	-	6	28885863	PGBD1	1
6:28885865:A:G	GTEx/v8	Brain_Spinal_cord_cervical_c-1	ENSG00000137338	G	0.000100161	0.463303	0.0318443	A	-	6	28885865	PGBD1	1
6:28891176:C:T	GTEx/v8	Brain_Spinal_cord_cervical_c-1	ENSG00000137338	C	0.000100161	0.463303	0.0318443	T	-	6	28891176	PGBD1	1
6:28893573:C:T	GTEx/v8	Brain_Spinal_cord_cervical_c-1	ENSG00000137338	C	0.000100161	0.463303	0.0318443	T	-	6	28893573	PGBD1	1
6:28897980:C:T	GTEx/v8	Brain_Spinal_cord_cervical_c-1	ENSG00000137338	C	6.82322e-05	0.445123	0.0318443	T	-	6	28897980	PGBD1	1
6:28898287:C:T	GTEx/v8	Brain_Spinal_cord_cervical_c-1	ENSG00000137338	T	0.000100161	0.463303	0.0318443	C	-	6	28898287	PGBD1	1
6:28905523:A:G	GTEx/v8	Brain_Spinal_cord_cervical_c-1	ENSG00000137338	A	0.000100161	0.463303	0.0318443	G	-	6	28905523	PGBD1	1
6:28905791:A:G	GTEx/v8	Brain_Spinal_cord_cervical_c-1	ENSG00000137338	A	0.000100161	0.463303	0.0318443	G	-	6	28905791	PGBD1	1
6:28905932:A:C	GTEx/v8	Brain_Spinal_cord_cervical_c-1	ENSG00000137338	A	0.000100161	0.463303	0.0318443	C	-	6	28905932	PGBD1	1
6:28906285:C:G	GTEx/v8	Brain_Spinal_cord_cervical_c-1	ENSG00000137338	G	0.000100161	0.463303	0.0318443	C	-	6	28906285	PGBD1	1
6:28906922:C:G	GTEx/v8	Brain_Spinal_cord_cervical_c-1	ENSG00000137338	G	0.000100161	0.463303	0.0318443	C	-	6	28906922	PGBD1	1
6:28916594:A:G	GTEx/v8	Brain_Spinal_cord_cervical_c-1	ENSG00000137338	A	0.000100161	0.463303	0.0318443	G	-	6	28916594	PGBD1	1
6:28919896:A:G	GTEx/v8	Brain_Spinal_cord_cervical_c-1	ENSG00000137338	A	0.000100161	0.463303	0.0318443	G	-	6	28919896	PGBD1	1
6:28920972:A:G	GTEx/v8	Brain_Spinal_cord_cervical_c-1	ENSG00000137338	A	0.000100161	0.463303	0.0318443	G	-	6	28920972	PGBD1	1
6:28923367:A:G	GTEx/v8	Brain_Spinal_cord_cervical_c-1	ENSG00000137338	G	0.000100161	0.463303	0.0318443	A	-	6	28923367	PGBD1	1
6:28926237:C:T	GTEx/v8	Brain_Spinal_cord_cervical_c-1	ENSG00000137338	T	0.000100161	0.463303	0.0318443	C	-	6	28926237	PGBD1	1
6:28927271:A:G	GTEx/v8	Brain_Spinal_cord_cervical_c-1	ENSG00000137338	A	0.000100161	0.463303	0.0318443	G	-	6	28927271	PGBD1	1
6:28927542:A:G	GTEx/v8	Brain_Spinal_cord_cervical_c-1	ENSG00000137338	G	0.000100161	0.463303	0.0318443	A	-	6	28927542	PGBD1	1
6:28930257:A:G	GTEx/v8	Brain_Spinal_cord_cervical_c-1	ENSG00000137338	A	0.000100161	0.463303	0.0318443	G	-	6	28930257	PGBD1	1
6:28934352:C:T	GTEx/v8	Brain_Spinal_cord_cervical_c-1	ENSG00000137338	C	0.000100161	0.463303	0.0318443	T	-	6	28934352	PGBD1	1
6:28939283:C:T	GTEx/v8	Brain_Spinal_cord_cervical_c-1	ENSG00000137338	C	0.000100161	0.463303	0.0318443	T	-	6	28939283	PGBD1	1
6:28944086:G:T	GTEx/v8	Brain_Spinal_cord_cervical_c-1	ENSG00000137338	T	0.000100161	0.463303	0.0318443	G	-	6	28944086	PGBD1	1
6:28948092:G:T	GTEx/v8	Brain_Spinal_cord_cervical_c-1	ENSG00000137338	T	0.000100161	0.463303	0.0318443	G	-	6	28948092	PGBD1	1
6:28949960:C:T	GTEx/v8	Brain_Spinal_cord_cervical_c-1	ENSG00000137338	C	0.000100161	0.463303	0.0318443	T	-	6	28949960	PGBD1	1
6:28954293:A:G	GTEx/v8	Brain_Spinal_cord_cervical_c-1	ENSG00000137338	A	0.000100161	0.463303	0.0318443	G	-	6	28954293	PGBD1	1
6:28957139:C:T	GTEx/v8	Brain_Spinal_cord_cervical_c-1	ENSG00000137338	T	0.000100161	0.463303	0.0318443	C	-	6	28957139	PGBD1	1
6:28957480:G:GCCTTA	GTEx/v8	Brain_Spinal_cord_cervical_c-1	ENSG00000137338	G	0.000100161	0.463303	0.0318443	NA	NA	6	28957480	PGBD1	1
6:28974265:G:T	GTEx/v8	Brain_Spinal_cord_cervical_c-1	ENSG00000137338	T	0.000100161	0.463303	0.0318443	G	-	6	28974265	PGBD1	1
6:28977217:C:G	GTEx/v8	Brain_Spinal_cord_cervical_c-1	ENSG00000137338	C	0.000100161	0.463303	0.0318443	G	-	6	28977217	PGBD1	1
6:28980707:A:G	GTEx/v8	Brain_Spinal_cord_cervical_c-1	ENSG00000137338	G	0.000100161	0.463303	0.0318443	A	-	6	28980707	PGBD1	1
6:28981519:C:G	GTEx/v8	Brain_Spinal_cord_cervical_c-1	ENSG00000137338	C	0.000100161	0.463303	0.0318443	G	-	6	28981519	PGBD1	1
6:28982272:C:T	GTEx/v8	Brain_Spinal_cord_cervical_c-1	ENSG00000137338	T	0.000100161	0.463303	0.0318443	C	-	6	28982272	PGBD1	1
6:28983887:A:G	GTEx/v8	Brain_Spinal_cord_cervical_c-1	ENSG00000137338	G	0.000100161	0.463303	0.0318443	A	-	6	28983887	PGBD1	1
6:28989297:A:G	GTEx/v8	Brain_Spinal_cord_cervical_c-1	ENSG00000137338	G	0.000100684	0.455667	0.0318443	A	-	6	28989297	PGBD1	1
6:28992159:C:G	GTEx/v8	Brain_Spinal_cord_cervical_c-1	ENSG00000137338	G	0.000100684	0.455667	0.0318443	C	-	6	28992159	PGBD1	1
6:28998449:G:T	GTEx/v8	Brain_Spinal_cord_cervical_c-1	ENSG00000137338	T	0.000100684	0.455667	0.0318443	G	-	6	28998449	PGBD1	1
6:29001515:C:G	GTEx/v8	Brain_Spinal_cord_cervical_c-1	ENSG00000137338	C	0.000100684	0.455667	0.0318443	G	-	6	29001515	PGBD1	1
6:29005678:T:TTAA	GTEx/v8	Brain_Spinal_cord_cervical_c-1	ENSG00000137338	T	0.000100684	0.455667	0.0318443	NA	NA	6	29005678	PGBD1	1
6:29007219:A:C	GTEx/v8	Brain_Spinal_cord_cervical_c-1	ENSG00000137338	A	0.000100684	0.455667	0.0318443	C	-	6	29007219	PGBD1	1
6:29013570:C:T	GTEx/v8	Brain_Spinal_cord_cervical_c-1	ENSG00000137338	T	0.000100684	0.455667	0.0318443	C	-	6	29013570	PGBD1	1
6:29015226:A:G	GTEx/v8	Brain_Spinal_cord_cervical_c-1	ENSG00000137338	G	0.000100684	0.455667	0.0318443	A	-	6	29015226	PGBD1	1
6:29019245:G:GT	GTEx/v8	Brain_Spinal_cord_cervical_c-1	ENSG00000137338	G	0.000100684	0.455667	0.0318443	NA	NA	6	29019245	PGBD1	1
6:29020721:T:TAA	GTEx/v8	Brain_Spinal_cord_cervical_c-1	ENSG00000137338	T	0.000100684	0.455667	0.0318443	NA	NA	6	29020721	PGBD1	1
6:29022499:A:T	GTEx/v8	Brain_Spinal_cord_cervical_c-1	ENSG00000137338	T	0.000100684	0.455667	0.0318443	A	-	6	29022499	PGBD1	1
6:29031142:A:C	GTEx/v8	Brain_Spinal_cord_cervical_c-1	ENSG00000137338	A	0.000100684	0.455667	0.0318443	C	-	6	29031142	PGBD1	1
6:29044701:A:G	GTEx/v8	Brain_Spinal_cord_cervical_c-1	ENSG00000137338	A	0.000100684	0.455667	0.0318443	G	-	6	29044701	PGBD1	1
6:29057639:A:G	GTEx/v8	Brain_Spinal_cord_cervical_c-1	ENSG00000137338	A	0.000100684	0.455667	0.0318443	G	-	6	29057639	PGBD1	1
6:29090011:A:G	GTEx/v8	Brain_Spinal_cord_cervical_c-1	ENSG00000137338	A	0.000100684	0.455667	0.0318443	G	-	6	29090011	PGBD1	1
6:29095908:A:G	GTEx/v8	Brain_Spinal_cord_cervical_c-1	ENSG00000137338	A	0.000100684	0.455667	0.0318443	G	-	6	29095908	PGBD1	1
6:29098796:C:G	GTEx/v8	Brain_Spinal_cord_cervical_c-1	ENSG00000137338	G	0.000100684	0.455667	0.0318443	C	-	6	29098796	PGBD1	1
6:29108773:T:TA	GTEx/v8	Brain_Spinal_cord_cervical_c-1	ENSG00000137338	T	0.000100684	0.455667	0.0318443	NA	NA	6	29108773	PGBD1	1
6:29109197:A:G	GTEx/v8	Brain_Spinal_cord_cervical_c-1	ENSG00000137338	A	0.000100684	0.455667	0.0318443	G	-	6	29109197	PGBD1	1
6:29148394:A:G	GTEx/v8	Brain_Spinal_cord_cervical_c-1	ENSG00000137338	G	0.000100684	0.455667	0.0318443	A	-	6	29148394	PGBD1	1
6:29153155:A:G	GTEx/v8	Brain_Spinal_cord_cervical_c-1	ENSG00000137338	G	0.000100684	0.455667	0.0318443	A	-	6	29153155	PGBD1	1
6:29159629:A:C	GTEx/v8	Brain_Spinal_cord_cervical_c-1	ENSG00000137338	C	0.000100684	0.455667	0.0318443	A	-	6	29159629	PGBD1	1
6:29167575:A:G	GTEx/v8	Brain_Spinal_cord_cervical_c-1	ENSG00000137338	A	0.000109257	0.44811	0.0318443	G	-	6	29167575	PGBD1	1
6:29182887:A:T	GTEx/v8	Brain_Spinal_cord_cervical_c-1	ENSG00000137338	A	0.000100684	0.455667	0.0318443	T	-	6	29182887	PGBD1	1
6:29211438:A:T	GTEx/v8	Brain_Spinal_cord_cervical_c-1	ENSG00000137338	T	0.000100684	0.455667	0.0318443	A	-	6	29211438	PGBD1	1
6:29211442:C:T	GTEx/v8	Brain_Spinal_cord_cervical_c-1	ENSG00000137338	T	0.000100684	0.455667	0.0318443	C	-	6	29211442	PGBD1	1
6:29211556:A:T	GTEx/v8	Brain_Spinal_cord_cervical_c-1	ENSG00000137338	A	0.000100684	0.455667	0.0318443	T	-	6	29211556	PGBD1	1
6:29240378:C:T	GTEx/v8	Brain_Spinal_cord_cervical_c-1	ENSG00000137338	T	0.000100684	0.455667	0.0318443	C	-	6	29240378	PGBD1	1
6:29244219:G:T	GTEx/v8	Brain_Spinal_cord_cervical_c-1	ENSG00000137338	T	0.000100684	0.455667	0.0318443	G	-	6	29244219	PGBD1	1
6:29248149:C:T	GTEx/v8	Brain_Spinal_cord_cervical_c-1	ENSG00000137338	C	0.000100684	0.455667	0.0318443	T	-	6	29248149	PGBD1	1
6:27788942:C:T	GTEx/v8	Brain_Hippocampus	ENSG00000137185	T	9.64381e-05	0.280853	0.0431467	C	-	6	27788942	ZSCAN9	1
6:27792604:T:TTGTC	GTEx/v8	Brain_Hippocampus	ENSG00000137185	T	5.71991e-05	0.293166	0.0431467	NA	NA	6	27792604	ZSCAN9	1
6:27792640:C:T	GTEx/v8	Brain_Hippocampus	ENSG00000137185	T	5.71991e-05	0.293166	0.0431467	C	-	6	27792640	ZSCAN9	1
6:27795418:A:G	GTEx/v8	Brain_Hippocampus	ENSG00000137185	A	0.000123154	0.285571	0.0431467	G	-	6	27795418	ZSCAN9	1
6:27796935:G:T	GTEx/v8	Brain_Hippocampus	ENSG00000137185	T	5.71991e-05	0.293166	0.0431467	G	-	6	27796935	ZSCAN9	1
6:27798257:C:T	GTEx/v8	Brain_Hippocampus	ENSG00000137185	C	5.71991e-05	0.293166	0.0431467	T	-	6	27798257	ZSCAN9	1
6:27808192:A:G	GTEx/v8	Brain_Hippocampus	ENSG00000137185	G	5.71991e-05	0.293166	0.0431467	A	-	6	27808192	ZSCAN9	1
6:27810626:C:T	GTEx/v8	Brain_Hippocampus	ENSG00000137185	C	5.71991e-05	0.293166	0.0431467	T	-	6	27810626	ZSCAN9	1
6:27811828:A:G	GTEx/v8	Brain_Hippocampus	ENSG00000137185	A	5.71991e-05	0.293166	0.0431467	G	-	6	27811828	ZSCAN9	1
6:27813694:C:T	GTEx/v8	Brain_Hippocampus	ENSG00000137185	C	5.71991e-05	0.293166	0.0431467	T	-	6	27813694	ZSCAN9	1
6:27815823:G:T	GTEx/v8	Brain_Hippocampus	ENSG00000137185	G	0.000123154	0.285571	0.0431467	T	-	6	27815823	ZSCAN9	1
6:27816442:A:G	GTEx/v8	Brain_Hippocampus	ENSG00000137185	G	5.71991e-05	0.293166	0.0431467	A	-	6	27816442	ZSCAN9	1
6:27828151:A:T	GTEx/v8	Brain_Hippocampus	ENSG00000137185	A	5.71991e-05	0.293166	0.0431467	T	-	6	27828151	ZSCAN9	1
6:27830326:C:T	GTEx/v8	Brain_Hippocampus	ENSG00000137185	T	5.71991e-05	0.293166	0.0431467	C	-	6	27830326	ZSCAN9	1
6:27833174:A:G	GTEx/v8	Brain_Hippocampus	ENSG00000137185	G	5.71991e-05	0.293166	0.0431467	A	-	6	27833174	ZSCAN9	1
6:27835272:C:T	GTEx/v8	Brain_Hippocampus	ENSG00000137185	C	5.71991e-05	0.293166	0.0431467	T	-	6	27835272	ZSCAN9	1
6:27835435:A:G	GTEx/v8	Brain_Hippocampus	ENSG00000137185	G	2.70651e-05	0.269267	0.0431467	A	-	6	27835435	ZSCAN9	1
6:27835772:A:G	GTEx/v8	Brain_Hippocampus	ENSG00000137185	G	5.71991e-05	0.293166	0.0431467	A	-	6	27835772	ZSCAN9	1
6:27836976:C:T	GTEx/v8	Brain_Hippocampus	ENSG00000137185	T	5.71991e-05	0.293166	0.0431467	C	-	6	27836976	ZSCAN9	1
6:27837267:C:T	GTEx/v8	Brain_Hippocampus	ENSG00000137185	C	5.71991e-05	0.293166	0.0431467	T	-	6	27837267	ZSCAN9	1
6:27838518:C:CT	GTEx/v8	Brain_Hippocampus	ENSG00000137185	CT	5.71991e-05	0.293166	0.0431467	NA	NA	6	27838518	ZSCAN9	1
6:27838764:C:G	GTEx/v8	Brain_Hippocampus	ENSG00000137185	G	5.71991e-05	0.293166	0.0431467	C	-	6	27838764	ZSCAN9	1
6:27845129:C:T	GTEx/v8	Brain_Hippocampus	ENSG00000137185	T	0.000126354	0.288307	0.0431467	C	-	6	27845129	ZSCAN9	1
6:27846744:C:G	GTEx/v8	Brain_Hippocampus	ENSG00000137185	C	0.00011768	0.28767	0.0431467	G	-	6	27846744	ZSCAN9	1
6:27850714:A:T	GTEx/v8	Brain_Hippocampus	ENSG00000137185	T	0.000126354	0.288307	0.0431467	A	-	6	27850714	ZSCAN9	1
6:27854301:C:T	GTEx/v8	Brain_Hippocampus	ENSG00000137185	C	0.000126354	0.288307	0.0431467	T	-	6	27854301	ZSCAN9	1
6:27868792:C:T	GTEx/v8	Brain_Hippocampus	ENSG00000137185	T	0.000115841	0.362327	0.0431467	C	-	6	27868792	ZSCAN9	1
6:27877446:A:T	GTEx/v8	Brain_Hippocampus	ENSG00000137185	A	8.94409e-05	0.269845	0.0431467	T	-	6	27877446	ZSCAN9	1
6:27879200:A:C	GTEx/v8	Brain_Hippocampus	ENSG00000137185	A	0.000139651	0.34952	0.0431467	C	-	6	27879200	ZSCAN9	1
6:27879982:A:G	GTEx/v8	Brain_Hippocampus	ENSG00000137185	G	0.000139651	0.34952	0.0431467	A	-	6	27879982	ZSCAN9	1
6:27884012:C:T	GTEx/v8	Brain_Hippocampus	ENSG00000137185	T	0.000115841	0.362327	0.0431467	C	-	6	27884012	ZSCAN9	1
6:27896799:A:C	GTEx/v8	Brain_Hippocampus	ENSG00000137185	C	0.000115841	0.362327	0.0431467	A	-	6	27896799	ZSCAN9	1
6:27905509:C:T	GTEx/v8	Brain_Hippocampus	ENSG00000137185	C	0.000115841	0.362327	0.0431467	T	-	6	27905509	ZSCAN9	1
6:27914359:A:AAATGAACTGAAGGAGAGGTCCC	GTEx/v8	Brain_Hippocampus	ENSG00000137185	A	0.000115841	0.362327	0.0431467	NA	NA	6	27914359	ZSCAN9	1
6:27932301:A:G	GTEx/v8	Brain_Hippocampus	ENSG00000137185	A	0.000115841	0.362327	0.0431467	G	-	6	27932301	ZSCAN9	1
6:27938484:A:G	GTEx/v8	Brain_Hippocampus	ENSG00000137185	G	0.000115841	0.362327	0.0431467	A	-	6	27938484	ZSCAN9	1
6:27943369:C:T	GTEx/v8	Brain_Hippocampus	ENSG00000137185	T	0.000115841	0.362327	0.0431467	C	-	6	27943369	ZSCAN9	1
6:27945396:A:G	GTEx/v8	Brain_Hippocampus	ENSG00000137185	A	0.000115841	0.362327	0.0431467	G	-	6	27945396	ZSCAN9	1
6:27967089:C:T	GTEx/v8	Brain_Hippocampus	ENSG00000137185	C	0.00010511	0.284049	0.0431467	T	-	6	27967089	ZSCAN9	1
6:27970715:C:T	GTEx/v8	Brain_Hippocampus	ENSG00000137185	C	0.000115841	0.362327	0.0431467	T	-	6	27970715	ZSCAN9	1
6:27971449:G:GC	GTEx/v8	Brain_Hippocampus	ENSG00000137185	G	0.000115841	0.362327	0.0431467	NA	NA	6	27971449	ZSCAN9	1
6:27992898:A:G	GTEx/v8	Brain_Hippocampus	ENSG00000137185	A	0.000115841	0.362327	0.0431467	G	-	6	27992898	ZSCAN9	1
6:27994416:A:T	GTEx/v8	Brain_Hippocampus	ENSG00000137185	T	0.000115841	0.362327	0.0431467	A	-	6	27994416	ZSCAN9	1
6:27998258:A:G	GTEx/v8	Brain_Hippocampus	ENSG00000137185	A	0.00010511	0.284049	0.0431467	G	-	6	27998258	ZSCAN9	1
6:28002388:A:G	GTEx/v8	Brain_Hippocampus	ENSG00000137185	A	0.00010511	0.284049	0.0431467	G	-	6	28002388	ZSCAN9	1
6:28003228:C:G	GTEx/v8	Brain_Hippocampus	ENSG00000137185	G	0.000125081	0.361329	0.0431467	C	-	6	28003228	ZSCAN9	1
6:28011516:C:T	GTEx/v8	Brain_Hippocampus	ENSG00000137185	C	9.22491e-05	0.291464	0.0431467	T	-	6	28011516	ZSCAN9	1
6:28011652:C:T	GTEx/v8	Brain_Hippocampus	ENSG00000137185	C	9.22491e-05	0.291464	0.0431467	T	-	6	28011652	ZSCAN9	1
6:28017103:A:AAAAC	GTEx/v8	Brain_Hippocampus	ENSG00000137185	AAAAC	3.82848e-05	0.306742	0.0431467	NA	NA	6	28017103	ZSCAN9	1
6:28017250:C:T	GTEx/v8	Brain_Hippocampus	ENSG00000137185	T	0.000115841	0.362327	0.0431467	C	-	6	28017250	ZSCAN9	1
6:28038929:A:G	GTEx/v8	Brain_Hippocampus	ENSG00000137185	A	0.000115841	0.362327	0.0431467	G	-	6	28038929	ZSCAN9	1
6:28055592:A:AAG	GTEx/v8	Brain_Hippocampus	ENSG00000137185	AAG	0.000115841	0.362327	0.0431467	NA	NA	6	28055592	ZSCAN9	1
6:28058949:C:G	GTEx/v8	Brain_Hippocampus	ENSG00000137185	C	0.000115841	0.362327	0.0431467	G	-	6	28058949	ZSCAN9	1
6:28060239:C:T	GTEx/v8	Brain_Hippocampus	ENSG00000137185	C	0.000115841	0.362327	0.0431467	T	-	6	28060239	ZSCAN9	1
6:28065801:C:T	GTEx/v8	Brain_Hippocampus	ENSG00000137185	C	0.000115841	0.362327	0.0431467	T	-	6	28065801	ZSCAN9	1
6:28072877:C:CCGACCTGGT	GTEx/v8	Brain_Hippocampus	ENSG00000137185	C	0.000115841	0.362327	0.0431467	NA	NA	6	28072877	ZSCAN9	1
6:28073881:A:G	GTEx/v8	Brain_Hippocampus	ENSG00000137185	A	0.000115841	0.362327	0.0431467	G	-	6	28073881	ZSCAN9	1
6:28074901:C:T	GTEx/v8	Brain_Hippocampus	ENSG00000137185	T	0.000115841	0.362327	0.0431467	C	-	6	28074901	ZSCAN9	1
6:28079598:C:T	GTEx/v8	Brain_Hippocampus	ENSG00000137185	C	0.000115841	0.362327	0.0431467	T	-	6	28079598	ZSCAN9	1
6:28080628:A:C	GTEx/v8	Brain_Hippocampus	ENSG00000137185	A	0.000115841	0.362327	0.0431467	C	-	6	28080628	ZSCAN9	1
6:28081758:C:T	GTEx/v8	Brain_Hippocampus	ENSG00000137185	C	0.000115841	0.362327	0.0431467	T	-	6	28081758	ZSCAN9	1
6:28089481:C:T	GTEx/v8	Brain_Hippocampus	ENSG00000137185	T	0.000115841	0.362327	0.0431467	C	-	6	28089481	ZSCAN9	1
6:28089731:C:T	GTEx/v8	Brain_Hippocampus	ENSG00000137185	T	0.000115841	0.362327	0.0431467	C	-	6	28089731	ZSCAN9	1
6:28091580:A:G	GTEx/v8	Brain_Hippocampus	ENSG00000137185	G	0.000115841	0.362327	0.0431467	A	-	6	28091580	ZSCAN9	1
6:28114818:G:T	GTEx/v8	Brain_Hippocampus	ENSG00000137185	T	0.000115841	0.362327	0.0431467	G	-	6	28114818	ZSCAN9	1
6:28119055:C:T	GTEx/v8	Brain_Hippocampus	ENSG00000137185	C	0.000115841	0.362327	0.0431467	T	-	6	28119055	ZSCAN9	1
6:28124114:C:T	GTEx/v8	Brain_Hippocampus	ENSG00000137185	T	0.000115841	0.362327	0.0431467	C	-	6	28124114	ZSCAN9	1
6:28129231:C:T	GTEx/v8	Brain_Hippocampus	ENSG00000137185	T	0.000115841	0.362327	0.0431467	C	-	6	28129231	ZSCAN9	1
6:28129232:C:T	GTEx/v8	Brain_Hippocampus	ENSG00000137185	T	0.000115841	0.362327	0.0431467	C	-	6	28129232	ZSCAN9	1
6:28130089:C:T	GTEx/v8	Brain_Hippocampus	ENSG00000137185	T	0.000115841	0.362327	0.0431467	C	-	6	28130089	ZSCAN9	1
6:28130450:A:G	GTEx/v8	Brain_Hippocampus	ENSG00000137185	A	0.000115841	0.362327	0.0431467	G	-	6	28130450	ZSCAN9	1
6:28133239:A:T	GTEx/v8	Brain_Hippocampus	ENSG00000137185	T	0.000115841	0.362327	0.0431467	A	-	6	28133239	ZSCAN9	1
6:28134221:C:T	GTEx/v8	Brain_Hippocampus	ENSG00000137185	C	0.000115841	0.362327	0.0431467	T	-	6	28134221	ZSCAN9	1
6:28139710:A:T	GTEx/v8	Brain_Hippocampus	ENSG00000137185	T	0.000115841	0.362327	0.0431467	A	-	6	28139710	ZSCAN9	1
6:28141253:G:T	GTEx/v8	Brain_Hippocampus	ENSG00000137185	T	0.000115841	0.362327	0.0431467	G	-	6	28141253	ZSCAN9	1
6:28144832:C:T	GTEx/v8	Brain_Hippocampus	ENSG00000137185	C	0.000115841	0.362327	0.0431467	T	-	6	28144832	ZSCAN9	1
6:28150878:C:T	GTEx/v8	Brain_Hippocampus	ENSG00000137185	T	0.000115841	0.362327	0.0431467	C	-	6	28150878	ZSCAN9	1
6:28169241:A:G	GTEx/v8	Brain_Hippocampus	ENSG00000137185	A	0.000115841	0.362327	0.0431467	G	-	6	28169241	ZSCAN9	1
6:28174757:A:G	GTEx/v8	Brain_Hippocampus	ENSG00000137185	A	0.000115841	0.362327	0.0431467	G	-	6	28174757	ZSCAN9	1
6:28187632:G:T	GTEx/v8	Brain_Hippocampus	ENSG00000137185	G	0.000115841	0.362327	0.0431467	T	-	6	28187632	ZSCAN9	1
6:28191288:G:T	GTEx/v8	Brain_Hippocampus	ENSG00000137185	T	0.000115841	0.362327	0.0431467	G	-	6	28191288	ZSCAN9	1
6:28193102:A:C	GTEx/v8	Brain_Hippocampus	ENSG00000137185	A	0.000115841	0.362327	0.0431467	C	-	6	28193102	ZSCAN9	1
6:28201531:A:G	GTEx/v8	Brain_Hippocampus	ENSG00000137185	A	0.000115841	0.362327	0.0431467	G	-	6	28201531	ZSCAN9	1
6:28203056:G:T	GTEx/v8	Brain_Hippocampus	ENSG00000137185	G	0.000115841	0.362327	0.0431467	T	-	6	28203056	ZSCAN9	1
6:28214698:C:T	GTEx/v8	Brain_Hippocampus	ENSG00000137185	T	0.000154564	0.321663	0.0431467	C	-	6	28214698	ZSCAN9	1
6:28216427:A:AGAAACCTGTC	GTEx/v8	Brain_Hippocampus	ENSG00000137185	AGAAACCTGTC	0.000115841	0.362327	0.0431467	NA	NA	6	28216427	ZSCAN9	1
6:28225311:C:G	GTEx/v8	Brain_Hippocampus	ENSG00000137185	G	0.000115841	0.362327	0.0431467	C	-	6	28225311	ZSCAN9	1
6:28238059:C:T	GTEx/v8	Brain_Hippocampus	ENSG00000137185	C	0.000115841	0.362327	0.0431467	T	-	6	28238059	ZSCAN9	1
6:28250179:C:T	GTEx/v8	Brain_Hippocampus	ENSG00000137185	C	0.000115841	0.362327	0.0431467	T	-	6	28250179	ZSCAN9	1
6:28250955:A:C	GTEx/v8	Brain_Hippocampus	ENSG00000137185	C	0.000115841	0.362327	0.0431467	A	-	6	28250955	ZSCAN9	1
6:28257377:C:T	GTEx/v8	Brain_Hippocampus	ENSG00000137185	C	0.000115841	0.362327	0.0431467	T	-	6	28257377	ZSCAN9	1
6:28258208:A:C	GTEx/v8	Brain_Hippocampus	ENSG00000137185	A	0.000115841	0.362327	0.0431467	C	-	6	28258208	ZSCAN9	1
6:28265954:A:T	GTEx/v8	Brain_Hippocampus	ENSG00000137185	T	0.000115841	0.362327	0.0431467	A	-	6	28265954	ZSCAN9	1
6:28268824:A:G	GTEx/v8	Brain_Hippocampus	ENSG00000137185	G	0.000139651	0.34952	0.0431467	A	-	6	28268824	ZSCAN9	1
6:28271973:A:C	GTEx/v8	Brain_Hippocampus	ENSG00000137185	A	0.000115841	0.362327	0.0431467	C	-	6	28271973	ZSCAN9	1
6:28277346:A:AT	GTEx/v8	Brain_Hippocampus	ENSG00000137185	A	0.000115841	0.362327	0.0431467	NA	NA	6	28277346	ZSCAN9	1
6:28277671:G:T	GTEx/v8	Brain_Hippocampus	ENSG00000137185	G	0.000115841	0.362327	0.0431467	T	-	6	28277671	ZSCAN9	1
6:28278688:A:G	GTEx/v8	Brain_Hippocampus	ENSG00000137185	A	0.000115841	0.362327	0.0431467	G	-	6	28278688	ZSCAN9	1
6:28281541:C:T	GTEx/v8	Brain_Hippocampus	ENSG00000137185	T	0.000115841	0.362327	0.0431467	C	-	6	28281541	ZSCAN9	1
6:28281894:A:G	GTEx/v8	Brain_Hippocampus	ENSG00000137185	A	0.000115841	0.362327	0.0431467	G	-	6	28281894	ZSCAN9	1
6:28285985:A:G	GTEx/v8	Brain_Hippocampus	ENSG00000137185	A	0.000115841	0.362327	0.0431467	G	-	6	28285985	ZSCAN9	1
6:28290328:G:T	GTEx/v8	Brain_Hippocampus	ENSG00000137185	G	0.000115841	0.362327	0.0431467	T	-	6	28290328	ZSCAN9	1
6:28290647:C:T	GTEx/v8	Brain_Hippocampus	ENSG00000137185	C	0.000115841	0.362327	0.0431467	T	-	6	28290647	ZSCAN9	1
6:28293408:G:GC	GTEx/v8	Brain_Hippocampus	ENSG00000137185	GC	0.000115841	0.362327	0.0431467	NA	NA	6	28293408	ZSCAN9	1
6:28304384:A:C	GTEx/v8	Brain_Hippocampus	ENSG00000137185	C	0.000115841	0.362327	0.0431467	A	-	6	28304384	ZSCAN9	1
6:28305508:A:G	GTEx/v8	Brain_Hippocampus	ENSG00000137185	A	0.000115841	0.362327	0.0431467	G	-	6	28305508	ZSCAN9	1
6:28306671:C:T	GTEx/v8	Brain_Hippocampus	ENSG00000137185	C	0.000115841	0.362327	0.0431467	T	-	6	28306671	ZSCAN9	1
6:28314880:C:T	GTEx/v8	Brain_Hippocampus	ENSG00000137185	T	0.000115841	0.362327	0.0431467	C	-	6	28314880	ZSCAN9	1
6:28318331:G:T	GTEx/v8	Brain_Hippocampus	ENSG00000137185	T	0.000115841	0.362327	0.0431467	G	-	6	28318331	ZSCAN9	1
6:28323702:A:G	GTEx/v8	Brain_Hippocampus	ENSG00000137185	A	0.000115841	0.362327	0.0431467	G	-	6	28323702	ZSCAN9	1
6:28324378:C:T	GTEx/v8	Brain_Hippocampus	ENSG00000137185	T	0.000115841	0.362327	0.0431467	C	-	6	28324378	ZSCAN9	1
6:28326294:G:GCAGAACCCA	GTEx/v8	Brain_Hippocampus	ENSG00000137185	G	0.000115841	0.362327	0.0431467	NA	NA	6	28326294	ZSCAN9	1
6:28332141:A:G	GTEx/v8	Brain_Hippocampus	ENSG00000137185	A	0.000115841	0.362327	0.0431467	G	-	6	28332141	ZSCAN9	1
6:28345282:C:T	GTEx/v8	Brain_Hippocampus	ENSG00000137185	T	0.000115841	0.362327	0.0431467	C	-	6	28345282	ZSCAN9	1
6:28349698:A:G	GTEx/v8	Brain_Hippocampus	ENSG00000137185	G	0.000115841	0.362327	0.0431467	A	-	6	28349698	ZSCAN9	1
6:28354835:C:G	GTEx/v8	Brain_Hippocampus	ENSG00000137185	G	0.000115841	0.362327	0.0431467	C	-	6	28354835	ZSCAN9	1
6:28357807:C:T	GTEx/v8	Brain_Hippocampus	ENSG00000137185	T	0.000115841	0.362327	0.0431467	C	-	6	28357807	ZSCAN9	1
6:28358009:A:T	GTEx/v8	Brain_Hippocampus	ENSG00000137185	A	0.000115841	0.362327	0.0431467	T	-	6	28358009	ZSCAN9	1
6:28359632:G:T	GTEx/v8	Brain_Hippocampus	ENSG00000137185	G	0.000115841	0.362327	0.0431467	T	-	6	28359632	ZSCAN9	1
6:28360659:C:G	GTEx/v8	Brain_Hippocampus	ENSG00000137185	C	0.000115841	0.362327	0.0431467	G	-	6	28360659	ZSCAN9	1
6:28362309:A:G	GTEx/v8	Brain_Hippocampus	ENSG00000137185	A	0.000115841	0.362327	0.0431467	G	-	6	28362309	ZSCAN9	1
6:28364232:A:G	GTEx/v8	Brain_Hippocampus	ENSG00000137185	A	0.000115841	0.362327	0.0431467	G	-	6	28364232	ZSCAN9	1
6:28366151:A:G	GTEx/v8	Brain_Hippocampus	ENSG00000137185	G	0.000115841	0.362327	0.0431467	A	-	6	28366151	ZSCAN9	1
6:28368508:C:G	GTEx/v8	Brain_Hippocampus	ENSG00000137185	C	0.000115841	0.362327	0.0431467	G	-	6	28368508	ZSCAN9	1
6:28394680:C:T	GTEx/v8	Brain_Hippocampus	ENSG00000137185	T	0.000115841	0.362327	0.0431467	C	-	6	28394680	ZSCAN9	1
6:28397676:A:AAC	GTEx/v8	Brain_Hippocampus	ENSG00000137185	A	0.000115841	0.362327	0.0431467	NA	NA	6	28397676	ZSCAN9	1
6:28411941:C:G	GTEx/v8	Brain_Hippocampus	ENSG00000137185	C	0.000115841	0.362327	0.0431467	G	-	6	28411941	ZSCAN9	1
6:28436014:T:TAAACATA	GTEx/v8	Brain_Hippocampus	ENSG00000137185	T	0.000115841	0.362327	0.0431467	NA	NA	6	28436014	ZSCAN9	1
6:28436145:C:T	GTEx/v8	Brain_Hippocampus	ENSG00000137185	C	0.000115841	0.362327	0.0431467	T	-	6	28436145	ZSCAN9	1
6:28437763:A:AGAG	GTEx/v8	Brain_Hippocampus	ENSG00000137185	A	0.000115841	0.362327	0.0431467	NA	NA	6	28437763	ZSCAN9	1
6:28453618:G:T	GTEx/v8	Brain_Hippocampus	ENSG00000137185	G	0.000115841	0.362327	0.0431467	T	-	6	28453618	ZSCAN9	1
6:28482917:C:T	GTEx/v8	Brain_Hippocampus	ENSG00000137185	C	0.000115841	0.362327	0.0431467	T	-	6	28482917	ZSCAN9	1

### Sheet: S8 gene-based testing
Table S8 MAGMA gene-based test results. Input SNPs were mapped to 19631 protein coding genes. Genome wide significance was defined at P = 0.05/19631 = 2.547e-6.
GENE	CHR	START	STOP	NSNPS	NPARAM	N	ZSTAT	P	SYMBOL
ENSG00000156395	10	106400859	107024993	1820	47	320822	7.5708	1.8552e-14	SORCS3
ENSG00000171634	17	65821640	65980494	280	14	287770	6.8334	4.1463e-12	BPTF
ENSG00000187323	18	49866542	51057784	4590	111	308544	6.4764	4.6981e-11	DCC
ENSG00000182481	17	66031635	66042958	36	5	295331	6.1085	5.0284e-10	KPNA2
ENSG00000147905	9	37120536	37358146	302	18	310722	5.8924	1.9037e-09	ZCCHC7
ENSG00000102837	13	53602894	53626192	80	19	298475	5.8374	2.6504e-09	OLFM4
ENSG00000186665	17	65987217	65989765	2	1	330303	5.7893	3.5344e-09	C17orf58
ENSG00000007372	11	31806340	31839509	44	6	316921	5.5679	1.2893e-08	PAX6
ENSG00000185565	3	115521235	117716095	6578	295	304666	5.4539	2.4637e-08	LSAMP
ENSG00000127152	14	99635624	99737861	279	34	307771	5.4367	2.7143e-08	BCL11B
ENSG00000146555	7	3341080	4308632	3806	103	302099	5.324	5.0768e-08	SDK1
ENSG00000145934	5	166711804	167691162	2335	203	289661	5.1744	1.1429e-07	TENM2
ENSG00000186472	7	82383329	82792246	1197	44	293890	5.1642	1.2072e-07	PCLO
ENSG00000139428	12	109991542	110011679	92	14	330649	4.9096	4.5642e-07	MMAB
ENSG00000153064	4	102332443	102995969	1893	88	289519	4.8697	5.5872e-07	BANK1
ENSG00000137872	15	47476298	48066420	1770	58	297862	4.8279	6.9005e-07	SEMA6D
ENSG00000168131	6	27878963	27880174	4	2	307416	4.8145	7.3774e-07	OR2B2
ENSG00000116871	1	36621180	36646450	29	6	302742	4.7681	9.2966e-07	MAP7D1
ENSG00000204681	6	29523406	29601753	284	26	321945	4.6403	1.7391e-06	GABBR1
ENSG00000158691	6	28346732	28367511	69	9	315548	4.6396	1.7454e-06	ZSCAN12
ENSG00000147912	9	37510889	37588871	225	27	318408	4.6112	2.002e-06	FBXO10
ENSG00000184588	1	66258197	66840259	1448	79	293907	4.5989	2.1233e-06	PDE4B
ENSG00000256966	9	37512544	37592466	234	28	317754	4.5965	2.1478e-06	RP11-613M10.8

### Sheet: S9 Gene overlap
Table S9 Gene overlap between the three methods: positonal mapping, eQTL mapping, MAGMA gene-based testing
Gene	Positional	EQTL	MAGMA
COL8A2	TRUE	FALSE	FALSE
TRAPPC3	TRUE	TRUE	FALSE
MAP7D1	TRUE	FALSE	TRUE
NEGR1	TRUE	TRUE	FALSE
SNRK	TRUE	TRUE	FALSE
ANO10	TRUE	TRUE	FALSE
NAA11	TRUE	FALSE	FALSE
PPP3CA	TRUE	FALSE	FALSE
AP001816.1	TRUE	TRUE	FALSE
BANK1	TRUE	FALSE	TRUE
GRIA1	TRUE	FALSE	FALSE
TENM2	TRUE	FALSE	TRUE
BTN3A2	TRUE	TRUE	FALSE
BTN3A3	TRUE	TRUE	FALSE
PRSS16	TRUE	TRUE	FALSE
ZNF391	TRUE	FALSE	FALSE
ZNF184	TRUE	FALSE	FALSE
HIST1H2BL	TRUE	FALSE	FALSE
HIST1H2AI	TRUE	FALSE	FALSE
HIST1H3H	TRUE	FALSE	FALSE
HIST1H2AJ	TRUE	FALSE	FALSE
HIST1H2BM	TRUE	FALSE	FALSE
HIST1H4J	TRUE	FALSE	FALSE
HIST1H4K	TRUE	FALSE	FALSE
HIST1H2AK	TRUE	FALSE	FALSE
HIST1H2BN	TRUE	FALSE	FALSE
HIST1H2AL	TRUE	FALSE	FALSE
HIST1H1B	TRUE	FALSE	FALSE
HIST1H3I	TRUE	FALSE	FALSE
HIST1H4L	TRUE	FALSE	FALSE
HIST1H3J	TRUE	FALSE	FALSE
HIST1H2AM	TRUE	FALSE	FALSE
HIST1H2BO	TRUE	FALSE	FALSE
OR2B2	TRUE	FALSE	TRUE
OR2B6	TRUE	FALSE	FALSE
ZNF165	TRUE	FALSE	FALSE
ZSCAN16	TRUE	FALSE	FALSE
ZKSCAN8	TRUE	TRUE	FALSE
ZSCAN9	TRUE	TRUE	FALSE
ZKSCAN4	TRUE	FALSE	FALSE
NKAPL	TRUE	FALSE	FALSE
PGBD1	TRUE	TRUE	FALSE
ZSCAN31	TRUE	TRUE	FALSE
ZKSCAN3	TRUE	FALSE	FALSE
ZSCAN12	TRUE	FALSE	TRUE
ZSCAN23	TRUE	TRUE	FALSE
GPX6	TRUE	FALSE	FALSE
SCAND3	TRUE	FALSE	FALSE
TRIM27	TRUE	FALSE	FALSE
C6orf100	TRUE	TRUE	FALSE
ZNF311	TRUE	FALSE	FALSE
OR2W1	TRUE	FALSE	FALSE
OR2B3	TRUE	FALSE	FALSE
OR2J1	TRUE	FALSE	FALSE
OR2J3	TRUE	FALSE	FALSE
OR2J2	TRUE	FALSE	FALSE
OR14J1	TRUE	FALSE	FALSE
SIM1	TRUE	FALSE	FALSE
TTYH3	TRUE	TRUE	FALSE
SDK1	TRUE	FALSE	TRUE
PCLO	TRUE	FALSE	TRUE
IMMP2L	TRUE	FALSE	FALSE
PAX5	TRUE	FALSE	FALSE
ZCCHC7	TRUE	FALSE	TRUE
POLR1E	TRUE	FALSE	FALSE
FBXO10	TRUE	FALSE	TRUE
RP11-613M10.8	TRUE	FALSE	TRUE
SORCS3	TRUE	FALSE	TRUE
ELP4	TRUE	FALSE	FALSE
PAX6	TRUE	FALSE	TRUE
RCN1	TRUE	FALSE	FALSE
MYO1H	TRUE	FALSE	FALSE
KCTD10	TRUE	FALSE	FALSE
UBE3B	TRUE	TRUE	FALSE
MMAB	TRUE	TRUE	TRUE
MVK	TRUE	FALSE	FALSE
OLFM4	TRUE	FALSE	TRUE
BCL11B	TRUE	FALSE	TRUE
SEMA6D	TRUE	FALSE	TRUE
BPTF	TRUE	TRUE	TRUE
C17orf58	TRUE	FALSE	TRUE
KPNA2	TRUE	TRUE	TRUE
DCC	TRUE	FALSE	TRUE
ZNF536	TRUE	FALSE	FALSE
LSAMP	FALSE	FALSE	TRUE
GABBR1	FALSE	FALSE	TRUE
PDE4B	FALSE	FALSE	TRUE

### Sheet: S10 Gene sets
Table S10 Top 10 gene sets from MAGMA gene-set analysis
Gene Set	N genes	Beta	Beta STD	SE	P	Pbon
GOBP_FOREBRAIN_NEURON_FATE_COMMITMENT	7	1.5339	0.028961	0.36906	1.6251e-05	0.276446
GOBP_SNRNA_CATABOLIC_PROCESS	5	2.1237	0.033889	0.53075	3.1621e-05	0.537873
GOBP_STRIATUM_DEVELOPMENT	21	0.75854	0.024797	0.19724	6.03e-05	1
GOBP_SUBPALLIUM_DEVELOPMENT	27	0.6708	0.024861	0.17892	8.8989e-05	1
GOBP_CENTRAL_NERVOUS_SYSTEM_NEURON_DIFFERENTIATION	175	0.24114	0.022667	0.066719	0.00015098	1
REACTOME_MECP2_REGULATES_TRANSCRIPTION_FACTORS	5	1.6843	0.026878	0.46711	0.00015599	1
GOCC_CYTOSKELETON_OF_PRESYNAPTIC_ACTIVE_ZONE	8	1.23	0.024826	0.34675	0.00019512	1
STEGMEIER_PREMITOTIC_CELL_CYCLE_REGULATORS	11	0.9656	0.022851	0.27233	0.00019632	1
GOMF_AXON_GUIDANCE_RECEPTOR_ACTIVITY	11	0.93275	0.022074	0.26504	0.00021686	1
GOBP_MAINTENANCE_OF_PRESYNAPTIC_ACTIVE_ZONE_STRUCTURE	6	1.3023	0.022764	0.37253	0.00023692	1

### Sheet: S11 Drug targets
Table S11 Drug target analysis of MAGMA genes using the DrugBank 6.0 database
Gene_symbol	UniProt	biodb_id	biodb_name	drug_name	Bond_type	ATC_level1
GABBR1	Q9UBS5	BE0000217	Gamma-aminobutyric acid type B receptor subunit 1	Clozapine; Progabide; Gabapentin	TargetBond	Nervous system
PDE4B	Q07343	BE0000487	3',5'-cyclic-AMP phosphodiesterase 4B	Theophylline	TargetBond	Respiratory system
	Q07343	BE0000487	3',5'-cyclic-AMP phosphodiesterase 4B	Dyphylline	TargetBond	Nervous system; Resiratory system
	Q07343	BE0000487	3',5'-cyclic-AMP phosphodiesterase 4B	Iloprost	TargetBond	Blood and blood-forming organs
	Q07343	BE0000487	3',5'-cyclic-AMP phosphodiesterase 4B	Papaverine	TargetBond	Genitourinary system and sex hormones; Alimentary tract and metabolism
	Q07343	BE0000487	3',5'-cyclic-AMP phosphodiesterase 4B	Theobromine	TargetBond	Nervous system
	Q07343	BE0000487	3',5'-cyclic-AMP phosphodiesterase 4B	Crisaborole	TargetBond	Dermatologicals
	Q07343	BE0000487	3',5'-cyclic-AMP phosphodiesterase 4B	Ibudilast	TargetBond	Respiratory system
	Q07343; Q08499; Q08493; P27815	BE0009963	cAMP-specific 3',5'-cyclic phosphodiesterase 4 (PDE4)	Amrinone	TargetBond	Cardiovascular system

### Sheet: S12 General tissues
Table S12 GTEx8 general tissue type expression in the European ancestry meta-analysis
VARIABLE	TYPE	NGENES	BETA	BETA_STD	SE	P
Adipose_Tissue	COVAR	17915	-0.0062412	-0.012265	0.012853	0.68637
Adrenal_Gland	COVAR	17915	0.0067659	0.013077	0.0099353	0.24794
Bladder	COVAR	17915	-0.019664	-0.038367	0.015536	0.89718
Blood	COVAR	17915	-0.00046438	-0.00083503	0.0059994	0.53085
Blood_Vessel	COVAR	17915	0.0051885	0.01053	0.011452	0.32526
Brain	COVAR	17915	0.024801	0.043139	0.0066173	8.943e-05
Breast	COVAR	17915	-0.020736	-0.03992	0.015354	0.91157
Cervix_Uteri	COVAR	17915	0.010438	0.020528	0.013658	0.22236
Colon	COVAR	17915	-0.014311	-0.026827	0.015263	0.82577
Esophagus	COVAR	17915	-0.054836	-0.10342	0.016598	0.99952
Fallopian_Tube	COVAR	17915	-0.00722	-0.014021	0.0135	0.7036
Heart	COVAR	17915	-0.0025791	-0.00444	0.0092262	0.61008
Kidney	COVAR	17915	-0.0084692	-0.014923	0.0092359	0.82042
Liver	COVAR	17915	-0.0048085	-0.0086548	0.0063843	0.77432
Lung	COVAR	17915	-0.028014	-0.054285	0.010177	0.99704
Muscle	COVAR	17915	-0.00016801	-0.00031782	0.0066311	0.51011
Nerve	COVAR	17915	0.018162	0.036594	0.010056	0.035471
Ovary	COVAR	17915	0.0081862	0.016603	0.0099275	0.20481
Pancreas	COVAR	17915	-7.715e-05	-0.0001291	0.0085188	0.50361
Pituitary	COVAR	17915	0.026216	0.048995	0.0079699	0.00050295
Prostate	COVAR	17915	-0.0035081	-0.006663	0.01338	0.60341
Salivary_Gland	COVAR	17915	-0.025624	-0.047743	0.010524	0.99254
Skin	COVAR	17915	-0.018674	-0.035671	0.0096963	0.97293
Small_Intestine	COVAR	17915	-0.018581	-0.034231	0.010445	0.96237
Spleen	COVAR	17915	0.00098333	0.0019513	0.0075789	0.44838
Stomach	COVAR	17915	-0.022989	-0.041797	0.013181	0.95942
Testis	COVAR	17915	0.01236	0.021327	0.0053537	0.010488
Thyroid	COVAR	17915	0.0011709	0.0023222	0.010494	0.45558
Uterus	COVAR	17915	0.015068	0.030717	0.011545	0.095932
Vagina	COVAR	17915	-0.027381	-0.052437	0.012262	0.98722

### Sheet: S13 Specifc tissues 
Table S13 GTEx8 specific tissue type expression in the European ancestry meta-analysis
VARIABLE	NGENES	BETA	BETA_STD	SE	P	FULL_NAME
Adipose_Subcutaneous	17915	-0.013447	-0.026859	0.010268	0.90483	Adipose_Subcutaneous
Adipose_Visceral_Omentum	17915	-0.020955	-0.040743	0.010655	0.97538	Adipose_Visceral_Omentum
Adrenal_Gland	17915	-0.0040691	-0.0078647	0.0096159	0.66391	Adrenal_Gland
Artery_Aorta	17915	-0.011659	-0.023799	0.00993	0.87982	Artery_Aorta
Artery_Coronary	17915	-0.024568	-0.048929	0.01146	0.98397	Artery_Coronary
Artery_Tibial	17915	-0.0017557	-0.0036156	0.0097163	0.5717	Artery_Tibial
Bladder	17915	-0.031082	-0.060646	0.012569	0.99329	Bladder
Brain_Amygdala	17915	0.01913	0.032625	0.007533	0.005555	Brain_Amygdala
Brain_Anterior_cingulate_cortex_BA24	17915	0.020905	0.036971	0.0069369	0.0012926	Brain_Anterior_cingulate_cortex_BA24
Brain_Caudate_basal_ganglia	17915	0.021436	0.037069	0.0075658	0.002306	Brain_Caudate_basal_ganglia
Brain_Cerebellar_Hemisphere	17915	0.026533	0.053323	0.0058791	3.2166e-06	Brain_Cerebellar_Hemisphere
Brain_Cerebellum	17915	0.026577	0.052846	0.0060551	5.7234e-06	Brain_Cerebellum
Brain_Cortex	17915	0.023544	0.042995	0.0068452	0.0002921	Brain_Cortex
Brain_Frontal_Cortex_BA9	17915	0.023524	0.043403	0.0066099	0.00018667	Brain_Frontal_Cortex_BA9
Brain_Hippocampus	17915	0.022584	0.038289	0.0076679	0.0016159	Brain_Hippocampus
Brain_Hypothalamus	17915	0.021514	0.037093	0.0077734	0.0028261	Brain_Hypothalamus
Brain_Nucleus_accumbens_basal_ganglia	17915	0.021366	0.037116	0.0072837	0.0016786	Brain_Nucleus_accumbens_basal_ganglia
Brain_Putamen_basal_ganglia	17915	0.021443	0.036523	0.0076245	0.0024613	Brain_Putamen_basal_ganglia
Brain_Spinal_cord_cervical_c-1	17915	0.020568	0.037021	0.0083297	0.0067752	Brain_Spinal_cord_cervical_c-1
Brain_Substantia_nigra	17915	0.018013	0.031045	0.0082833	0.014838	Brain_Substantia_nigra
Breast_Mammary_Tissue	17915	-0.029632	-0.057048	0.012142	0.99266	Breast_Mammary_Tissue
Cells_Cultured_fibroblasts	17915	-0.0014044	-0.0030112	0.0063209	0.58791	Cells_Cultured_fibroblasts
Cells_EBV-transformed_lymphocytes	17915	-5.7663e-05	-0.00012596	0.0047188	0.50487	Cells_EBV-transformed_lymphocytes
Cervix_Ectocervix	17915	-0.0074288	-0.014576	0.011601	0.73903	Cervix_Ectocervix
Cervix_Endocervix	17915	-0.0077639	-0.015386	0.011106	0.75774	Cervix_Endocervix
Colon_Sigmoid	17915	-0.0090485	-0.017725	0.012108	0.77256	Colon_Sigmoid
Colon_Transverse	17915	-0.034303	-0.063161	0.011136	0.99896	Colon_Transverse
Esophagus_Gastroesophageal_Junction	17915	-0.025893	-0.051007	0.012403	0.98158	Esophagus_Gastroesophageal_Junction
Esophagus_Mucosa	17915	-0.029589	-0.05727	0.0073301	0.99997	Esophagus_Mucosa
Esophagus_Muscularis	17915	-0.023311	-0.046016	0.012006	0.97389	Esophagus_Muscularis
Fallopian_Tube	17915	-0.01993	-0.038703	0.011443	0.9592	Fallopian_Tube
Heart_Atrial_Appendage	17915	-0.011758	-0.021126	0.0091888	0.89965	Heart_Atrial_Appendage
Heart_Left_Ventricle	17915	-0.0093932	-0.015683	0.0087105	0.85956	Heart_Left_Ventricle
Kidney_Cortex	17915	-0.015268	-0.026865	0.0087455	0.95957	Kidney_Cortex
Kidney_Medulla	17915	-0.014097	-0.026108	0.0089893	0.94157	Kidney_Medulla
Liver	17915	-0.0079314	-0.014276	0.0061743	0.90052	Liver
Lung	17915	-0.029224	-0.05663	0.0087971	0.99955	Lung
Minor_Salivary_Gland	17915	-0.029069	-0.054163	0.0092954	0.99912	Minor_Salivary_Gland
Muscle_Skeletal	17915	-0.0047998	-0.0090798	0.0066492	0.7648	Muscle_Skeletal
Nerve_Tibial	17915	0.0058601	0.011808	0.0097171	0.27323	Nerve_Tibial
Ovary	17915	-0.0029215	-0.0059252	0.0093233	0.62299	Ovary
Pancreas	17915	-0.0061572	-0.010303	0.0081397	0.7753	Pancreas
Pituitary	17915	0.022394	0.041851	0.0085745	0.0045088	Pituitary
Prostate	17915	-0.01721	-0.032687	0.011527	0.93226	Prostate
Skin_Not_Sun_Exposed_Suprapubic	17915	-0.02261	-0.043665	0.0074152	0.99885	Skin_Not_Sun_Exposed_Suprapubic
Skin_Sun_Exposed_Lower_leg	17915	-0.023017	-0.044719	0.0074457	0.999	Skin_Sun_Exposed_Lower_leg
Small_Intestine_Terminal_Ileum	17915	-0.023276	-0.04288	0.0092424	0.9941	Small_Intestine_Terminal_Ileum
Spleen	17915	-0.0043279	-0.0085884	0.0070466	0.73045	Spleen
Stomach	17915	-0.032032	-0.058238	0.011589	0.99714	Stomach
Testis	17915	0.010306	0.017783	0.0053504	0.027049	Testis
Thyroid	17915	-0.0088557	-0.017562	0.009338	0.82852	Thyroid
Uterus	17915	-0.00064781	-0.0013206	0.010459	0.52469	Uterus
Vagina	17915	-0.032978	-0.063155	0.010608	0.99906	Vagina
Whole_Blood	17915	-0.0035852	-0.006483	0.0054364	0.7452	Whole_Blood

### Sheet: S14 Cell type expression
Table S14 Broad neuronal cell-type enrichment in adolescent brain tissue. Statistical comparisons between expression in cell types. IN = inhibitory interneurons, Non-Neu = non-neuronal cells, PN = excitatory projection neurons.
Gene	Comparison	P-value
BCL11B	IN vs Non-Neu	< 2.2E-16
	IN vs PN	8.62e-89
	Non-Neu vs PN	6.14e-154
MAP7D1	IN vs Non-Neu	5.31e-22
	IN vs PN	2.96e-06
	Non-Neu vs PN	7.15e-15

### Sheet: S15 Cell cluster expression
Table S15 Major cluster neuronal cell-type enrichment in adolescent brain tissue. Statistical comparisons between expression in cell cluster types. PV = Parvalbumin-expressing interneurons, OPC = Oligodendrocyte precursor cells, Vas = Vascular associated cells
BCL11B
	ID2	LAMP5-NOS1	VIP	Parvalbumin-expressing (PV) interneurons	PV-SCUBE3	SST	Astrocytes	Microglia	Oligodendrocytes	OPC	Vas	L2-3-CUX2	L4-RORB	L5-6-THEMIS	L5-6-TLE4
ID2	X	-	-	-	-	-	-	-	-	-	-	-	-	-	-
LAMP5-NOS1	< 2.2e-16	X	-	-	-	-	-	-	-	-	-	-	-	-	-
VIP	7.15e-45	2.39e-21	X	-	-	-	-	-	-	-	-	-	-	-	-
PV	< 2.2e-16	< 2.2e-16	< 2.2e-16	X	-	-	-	-	-	-	-	-	-	-	-
PV-SCUBE3	< 2.2e-16	< 2.2e-16	5.97e-27	7.5e-05	X	-	-	-	-	-	-	-	-	-	-
SST	< 2.2e-16	7e-05	< 2.2e-16	< 2.2e-16	2.93e-06	X	-	-	-	-	-	-	-	-	-
Astro	< 2.2e-16	< 2.2e-16	4.5e-20	< 2.2e-16	8.66e-156	6.76e-169	X	-	-	-	-	-	-	-	-
Micro	8.39e-127	3.02e-102	3.81e-15	4.05e-124	3.73e-110	3.47e-114	< 2.2e-16	X	-	-	-	-	-	-	-
Oligo	< 2.2e-16	< 2.2e-16	< 2.2e-16	< 2.2e-16	< 2.2e-16	< 2.2e-16	< 2.2e-16	< 2.2e-16	X	-	-	-	-	-	-
OPC	< 2.2e-16	9.41e-22	< 2.2e-16	< 2.2e-16	< 2.2e-16	2.63e-59	2.31e-34	3.35e-23	< 2.2e-16	X	-	-	-	-	-
Vas	5.27e-46	6.12e-33	< 2.2e-16	< 2.2e-16	3.4e-36	8.92e-40	< 2.2e-16	< 2.2e-16	< 2.2e-16	< 2.2e-16	X	-	-	-	-
L2-3-CUX2	8.43e-92	< 2.2e-16	< 2.2e-16	8.43e-75	5.13e-35	< 2.2e-16	< 2.2e-16	< 2.2e-16	2.75e-87	< 2.2e-16	4.77e-07	X	-	-	-
L4-RORB	8.03e-50	< 2.2e-16	< 2.2e-16	< 2.2e-16	2.3e-32	3.07e-42	< 2.2e-16	< 2.2e-16	5.24e-19	< 2.2e-16	< 2.2e-16	< 2.2e-16	X	-	-
L5-6-THEMIS	9.94e-19	< 2.2e-16	8.6e-14	8.29e-13	< 2.2e-16	3.03e-09	2.62e-113	< 2.2e-16	4.59e-241	3.2e-14	3.5e-25	3.54e-19	< 2.2e-16	X	-
L5-6-TLE4	< 2.2e-16	< 2.2e-16	3.71e-46	< 2.2e-16	< 2.2e-16	7.57e-07	5.62e-209	4.15e-141	< 2.2e-16	< 2.2e-16	5.03e-50	< 2.2e-16	5.45e-54	2.96e-23	X
MAP7D1
	ID2	LAMP5-NOS1	VIP	PV	PV-SCUBE3	SST	Astrocytes	Microglia	Oligodendrocytes	OPC	Vas	L2-3-CUX2	L4-RORB	L5-6-THEMIS	L5-6-TLE4
ID2	X	-	-	-	-	-	-	-	-	-	-	-	-	-	-
LAMP5-NOS1	< 2.2e-16	X	-	-	-	-	-	-	-	-	-	-	-	-	-
VIP	< 2.2e-16	< 2.2e-16	X	-	-	-	-	-	-	-	-	-	-	-	-
PV	< 2.2e-16	< 2.2e-16	< 2.2e-16	X	-	-	-	-	-	-	-	-	-	-	-
PV-SCUBE3	< 2.2e-16	< 2.2e-16	< 2.2e-16	< 2.2e-16	X	-	-	-	-	-	-	-	-	-	-
SST	< 2.2e-16	< 2.2e-16	< 2.2e-16	< 2.2e-16	< 2.2e-16	X	-	-	-	-	-	-	-	-	-
Astro	3.99e-26	< 2.2e-16	< 2.2e-16	< 2.2e-16	< 2.2e-16	< 2.2e-16	X	-	-	-	-	-	-	-	-
Micro	4.48e-29	2.9e-11	8.4e-21	3.51e-49	6.03e-16	5.58e-34	< 2.2e-16	X	-	-	-	-	-	-	-
Oligo	< 2.2e-16	< 2.2e-16	< 2.2e-16	< 2.2e-16	< 2.2e-16	< 2.2e-16	8.82e-48	3.15e-37	X	-	-	-	-	-	-
OPC	6.8e-22	< 2.2e-16	2.76e-14	4.97e-40	3.28e-10	< 2.2e-16	< 2.2e-16	< 2.2e-16	5.35e-41	X	-	-	-	-	-
Vas	< 2.2e-16	< 2.2e-16	8.85e-11	< 2.2e-16	< 2.2e-16	< 2.2e-16	< 2.2e-16	< 2.2e-16	< 2.2e-16	< 2.2e-16	X	-	-	-	-
L2-3-CUX2	< 2.2e-16	< 2.2e-16	< 2.2e-16	< 2.2e-16	< 2.2e-16	< 2.2e-16	< 2.2e-16	7.79e-36	< 2.2e-16	4.32e-29	< 2.2e-16	X	-	-	-
L4-RORB	< 2.2e-16	< 2.2e-16	< 2.2e-16	< 2.2e-16	< 2.2e-16	< 2.2e-16	3.17e-31	6.95e-35	< 2.2e-16	< 2.2e-16	< 2.2e-16	< 2.2e-16	X	-	-
L5-6-THEMIS	< 2.2e-16	< 2.2e-16	< 2.2e-16	< 2.2e-16	< 2.2e-16	< 2.2e-16	3.55e-23	< 2.2e-16	< 2.2e-16	3.14e-18	3.3e-16	< 2.2e-16	< 2.2e-16	X	-
L5-6-TLE4	< 2.2e-16	< 2.2e-16	< 2.2e-16	7.98e-05	< 2.2e-16	< 2.2e-16	7.1e-18	2.87e-23	< 2.2e-16	3e-14	4.4e-13	< 2.2e-16	< 2.2e-16	< 2.2e-16	X

### Sheet: S16 Genetic correlations
Table S16 LDSC genetic correlations (rG) between European GWAS meta-analysis and ascertainment types with psychiatric and behavioural traits
Adolescent-onset GWAS	Trait GWAS	rG	SE	P	P_FDR	95%CI_upper	95%CI_lower
meta-analysis	Child-adolescent internalising symptoms	0.8634	0.1149	5.8058e-14	1.07368e-13	0.638196	1.0886
meta-analysis	Lifetime major depression	0.8643	0.0136	0	0	0.837644	0.890956
meta-analysis	Attention deficit hyperactivity disorder	0.527	0.0256	1.787e-94	1.00519e-93	0.476824	0.577176
meta-analysis	Autism spectrum disorder	0.5879	0.039	2.1285e-51	7.18369e-51	0.51146	0.66434
meta-analysis	Lifetime anxiety disorder	0.8296	0.0347	1.3663e-126	1.085e-125	0.761588	0.897612
meta-analysis	Neuroticism	0.5636	0.0203	7.0085e-170	7.88456e-169	0.523812	0.603388
meta-analysis	Schizophrenia	0.3926	0.0217	4.4675e-73	1.82761e-72	0.350068	0.435132
meta-analysis	Bipolar disorder	0.4817	0.0228	8.6812e-99	5.3271e-98	0.437012	0.526388
meta-analysis	Anorexia nervosa	0.3808	0.0322	3.2407e-32	8.25461e-32	0.317688	0.443912
meta-analysis	Obsessive compulsive symptoms	0.3161	0.0974	0.0011786	0.00138357	0.125196	0.507004
meta-analysis	Loneliness	0.6186	0.0274	1.0722e-112	7.61826e-112	0.564896	0.672304
meta-analysis	Age of smoking initiation	-0.2346	0.0319	1.8261e-13	3.3314e-13	-0.297124	-0.172076
meta-analysis	Drinks per week	0.0526	0.0267	0.049241	0.0531803	0.000268	0.104932
meta-analysis	Smoking initiation	0.3352	0.0233	9.4692e-47	2.97289e-46	0.289532	0.380868
meta-analysis	Cigarettes per day	0.3035	0.0385	3.2036e-15	6.09135e-15	0.22804	0.37896
meta-analysis	Intelligence	0.012	0.0261	0.64626	0.665993	-0.039156	0.063156
meta-analysis	Body mass index	0.1143	0.0181	2.8351e-10	4.39929e-10	0.078824	0.149776
meta-analysis	Height	-0.0541	0.0163	0.00088359	0.00104636	-0.086048	-0.022152
meta-analysis	Insomnia	0.3833	0.0281	2.6602e-42	7.9806e-42	0.328224	0.438376
meta-analysis	Educational attainment	-0.0436	0.0212	0.03917	0.0429915	-0.085152	-0.002048
meta-analysis	Age at first birth	-0.3341	0.0314	2.1516e-26	5.18689e-26	-0.395644	-0.272556
meta-analysis	Long sleep duration	0.4397	0.0488	1.9648e-19	4.08074e-19	0.344052	0.535348
meta-analysis	Short sleep duration	0.3609	0.0314	1.258e-30	3.145e-30	0.299356	0.422444
meta-analysis	Age at menarche	-0.1285	0.0209	8.1303e-10	1.21955e-09	-0.169464	-0.087536
prospective	Child-adolescent internalising symptoms	0.8308	0.1797	3.7977e-06	5.07613e-06	0.478588	1.18301
prospective	Lifetime major depression	0.7214	0.0774	1.1936e-20	2.55857e-20	0.569696	0.873104
prospective	Attention deficit hyperactivity disorder	0.5814	0.0803	4.6275e-13	8.11315e-13	0.424012	0.738788
prospective	Autism spectrum disorder	0.5223	0.1096	1.8776e-06	2.61315e-06	0.307484	0.737116
prospective	Lifetime anxiety disorder	0.7219	0.1049	6.0201e-12	9.91114e-12	0.516296	0.927504
prospective	Neuroticism	0.5167	0.073	1.4484e-12	2.50685e-12	0.37362	0.65978
prospective	Schizophrenia	0.1182	0.0559	0.034409	0.0383902	0.008636	0.227764
prospective	Bipolar disorder	0.3178	0.0653	1.1343e-06	1.6119e-06	0.189812	0.445788
prospective	Anorexia nervosa	0.0088	0.0734	0.90411	0.910857	-0.135064	0.152664
prospective	Obsessive compulsive symptoms	0.0778	0.2125	0.71435	0.730585	-0.3387	0.4943
prospective	Loneliness	0.6434	0.088	2.6388e-13	4.74984e-13	0.47092	0.81588
prospective	Age of smoking initiation	-0.2861	0.0799	0.00034468	0.000423016	-0.442704	-0.129496
prospective	Drinks per week	0.0802	0.0574	0.16236	0.171239	-0.032304	0.192704
prospective	Smoking initiation	0.3495	0.0583	2.0928e-09	3.1047e-09	0.235232	0.463768
prospective	Cigarettes per day	0.2863	0.07	4.3622e-05	5.55563e-05	0.1491	0.4235
prospective	Intelligence	0.0061	0.0592	0.91845	0.91845	-0.109932	0.122132
prospective	Body mass index	0.2426	0.0516	2.5422e-06	3.46664e-06	0.141464	0.343736
prospective	Height	-0.0773	0.046	0.092977	0.0988338	-0.16746	0.01286
prospective	Insomnia	0.2658	0.0756	0.0004375	0.000532095	0.117624	0.413976
prospective	Educational attainment	-0.1179	0.0495	0.017256	0.0195761	-0.21492	-0.02088
prospective	Age at first birth	-0.3567	0.0833	1.8468e-05	2.37446e-05	-0.519968	-0.193432
prospective	Long sleep duration	0.3624	0.1141	0.0014891	0.00171819	0.138764	0.586036
prospective	Short sleep duration	0.2807	0.0828	0.00069487	0.000830154	0.118412	0.442988
prospective	Age at menarche	-0.0956	0.0453	0.034781	0.0384872	-0.184388	-0.006812
retrospective	Child-adolescent internalising symptoms	0.62	0.1155	7.957e-08	1.15505e-07	0.39362	0.84638
retrospective	Lifetime major depression	0.7217	0.02701	3.023e-157	2.7207e-156	0.66876	0.77464
retrospective	Attention deficit hyperactivity disorder	0.2932	0.03683	1.727e-15	3.33064e-15	0.221013	0.365387
retrospective	Autism spectrum disorder	0.5567	0.04601	1.039e-33	2.6974e-33	0.46652	0.64688
retrospective	Lifetime anxiety disorder	0.7092	0.04606	1.688e-53	5.84308e-53	0.618922	0.799478
retrospective	Neuroticism	0.4933	0.02593	1.026e-80	4.77621e-80	0.442477	0.544123
retrospective	Schizophrenia	0.4087	0.02529	9.696e-59	3.44463e-58	0.359132	0.458268
retrospective	Bipolar disorder	0.4804	0.02789	1.71e-66	6.4125e-66	0.425736	0.535064
retrospective	Anorexia nervosa	0.2961	0.04724	3.666e-10	5.56079e-10	0.20351	0.38869
retrospective	Obsessive compulsive symptoms	0.2178	0.1065	0.04092	0.04455	0.00906	0.42654
retrospective	Loneliness	0.5116	0.03814	4.967e-41	1.45771e-40	0.436846	0.586354
retrospective	Age of smoking initiation	-0.01251	0.04245	0.7682	0.779752	-0.095712	0.070692
retrospective	Drinks per week	-0.02279	0.03524	0.5177	0.537612	-0.0918604	0.0462804
retrospective	Smoking initiation	0.203	0.0302	1.8e-11	2.92771e-11	0.143808	0.262192
retrospective	Cigarettes per day	0.1674	0.03598	3.25e-06	4.3875e-06	0.0968792	0.237921
retrospective	Intelligence	0.1237	0.03092	6.341e-05	8.00033e-05	0.0630968	0.184303
retrospective	Body mass index	0.05228	0.02355	0.02645	0.0297563	0.006122	0.098438
retrospective	Height	-0.01843	0.02125	0.3858	0.403744	-0.06008	0.02322
retrospective	Insomnia	0.2475	0.03926	2.908e-10	4.46114e-10	0.17055	0.32445
retrospective	Educational attainment	0.19	0.02736	3.747e-12	6.32306e-12	0.136374	0.243626
retrospective	Age at first birth	-0.1713	0.0398	1.678e-05	2.17817e-05	-0.249308	-0.093292
retrospective	Long sleep duration	0.2988	0.06551	5.097e-06	6.74603e-06	0.1704	0.4272
retrospective	Short sleep duration	0.2474	0.0359	5.566e-12	9.27667e-12	0.177036	0.317764
retrospective	Age at menarche	-0.1241	0.02532	9.433e-07	1.35474e-06	-0.173727	-0.0744728
register-based	Child-adolescent internalising symptoms	0.8786	0.1338	5.112e-11	8.21571e-11	0.616352	1.14085
register-based	Lifetime major depression	0.8905	0.01889	0	0	0.853476	0.927524
register-based	Attention deficit hyperactivity disorder	0.5862	0.02774	4.296e-99	2.76171e-98	0.53183	0.64057
register-based	Autism spectrum disorder	0.5339	0.04248	3.193e-36	8.6211e-36	0.450639	0.617161
register-based	Lifetime anxiety disorder	0.824	0.04443	8.643e-77	3.76389e-76	0.736917	0.911083
register-based	Neuroticism	0.5567	0.02449	2.239e-114	1.67925e-113	0.5087	0.6047
register-based	Schizophrenia	0.4069	0.02472	7.366e-61	2.68759e-60	0.358449	0.455351
register-based	Bipolar disorder	0.465	0.02674	9.867e-68	3.80584e-67	0.41259	0.51741
register-based	Anorexia nervosa	0.4665	0.03718	4.162e-36	1.10171e-35	0.393627	0.539373
register-based	Obsessive compulsive symptoms	0.3617	0.1129	0.001356	0.0015781	0.140416	0.582984
register-based	Loneliness	0.5975	0.03192	3.391e-78	1.52595e-77	0.534937	0.660063
register-based	Age of smoking initiation	-0.3036	0.03412	5.619e-19	1.11554e-18	-0.370475	-0.236725
register-based	Drinks per week	0.0826	0.02991	0.005754	0.00658297	0.0239764	0.141224
register-based	Smoking initiation	0.3489	0.02523	1.796e-43	5.51045e-43	0.299449	0.398351
register-based	Cigarettes per day	0.3372	0.04645	3.889e-13	6.90809e-13	0.246158	0.428242
register-based	Intelligence	-0.05689	0.0294	0.05299	0.056775	-0.114514	0.000734
register-based	Body mass index	0.09737	0.02155	6.24e-06	8.17864e-06	0.055132	0.139608
register-based	Height	-0.0638	0.01875	0.0006675	0.000804576	-0.10055	-0.02705
register-based	Insomnia	0.4506	0.03031	5.146e-50	1.69441e-49	0.391192	0.510008
register-based	Educational attainment	-0.1582	0.02277	3.735e-12	6.32306e-12	-0.202829	-0.113571
register-based	Age at first birth	-0.3792	0.03836	4.798e-23	1.07955e-22	-0.454386	-0.304014
register-based	Long sleep duration	0.4646	0.0551	3.428e-17	6.70696e-17	0.356604	0.572596
register-based	Short sleep duration	0.3706	0.0352	6.395e-26	1.51461e-25	0.301608	0.439592
register-based	Age at menarche	-0.1134	0.02363	1.587e-06	2.23172e-06	-0.159715	-0.0670852
lifetime major depression	Child-adolescent internalising symptoms	0.7442	0.09852	4.242e-14	7.95375e-14	0.551101	0.937299
lifetime major depression	Attention deficit hyperactivity disorder	0.599	0.01795	3.546e-244	4.35191e-243	0.563818	0.634182
lifetime major depression	Autism spectrum disorder	0.3391	0.02951	1.474e-30	3.618e-30	0.28126	0.39694
lifetime major depression	Lifetime anxiety disorder	0.9106	0.03305	4.32e-167	4.48615e-166	0.845822	0.975378
lifetime major depression	Neuroticism	0.674	0.0164	0	0	0.641856	0.706144
lifetime major depression	Schizophrenia	0.358	0.01847	1.042e-83	5.21e-83	0.321799	0.394201
lifetime major depression	Bipolar disorder	0.4728	0.01791	1.206e-153	1.01756e-152	0.437696	0.507904
lifetime major depression	Anorexia nervosa	0.2798	0.02679	1.578e-25	3.67293e-25	0.227292	0.332308
lifetime major depression	Obsessive compulsive symptoms	0.5365	0.1138	2.412e-06	3.32265e-06	0.313452	0.759548
lifetime major depression	Loneliness	0.6906	0.01952	4.806e-274	6.4881e-273	0.652341	0.728859
lifetime major depression	Age of smoking initiation	-0.3382	0.02334	1.33e-47	4.275e-47	-0.383946	-0.292454
lifetime major depression	Drinks per week	0.08182	0.02163	0.0001554	0.000192468	0.0394252	0.124215
lifetime major depression	Smoking initiation	0.3625	0.01738	1.379e-96	8.09413e-96	0.328435	0.396565
lifetime major depression	Cigarettes per day	0.2978	0.03075	3.429e-22	7.58877e-22	0.23753	0.35807
lifetime major depression	Intelligence	-0.1913	0.01874	1.776e-24	4.06373e-24	-0.22803	-0.15457
lifetime major depression	Body mass index	0.1459	0.01586	3.717e-20	7.84055e-20	0.114814	0.176986
lifetime major depression	Height	-0.04892	0.01229	6.861e-05	8.57625e-05	-0.0730084	-0.0248316
lifetime major depression	Insomnia	0.4821	0.02172	3.709e-109	2.50358e-108	0.439529	0.524671
lifetime major depression	Educational attainment	-0.2794	0.0157	8.206e-71	3.25826e-70	-0.310172	-0.248628
lifetime major depression	Age at first birth	-0.4433	0.02444	1.635e-73	6.89766e-73	-0.491202	-0.395398
lifetime major depression	Long sleep duration	0.5218	0.03905	9.809e-41	2.81748e-40	0.445262	0.598338
lifetime major depression	Short sleep duration	0.4204	0.02171	1.671e-83	8.05661e-83	0.377848	0.462952
lifetime major depression	Age at menarche	-0.08253	0.01455	1.399e-08	2.05288e-08	-0.111048	-0.054012

### Sheet: S17 Source sumstats
Table S17 GWAS summary statistics sources used in the LDSC analyses.
Phenotype	N	Citation	DOI
Schizophrenia	175799	Trubetskoy et al 2022	10.1038/s41586-022-04434-5
Bipolar disorder	413466	Mullins et al 2021	10.1038/s41588-021-00857-4
Attention-deficit hyperactivity disorder	55374	Demontis et al 2018	10.1038/s41588-018-0269-7
Autism spectrum disorder	35740	Grove et al 2019	10.1038/s41588-019-0344-8
Child-adolescent internalising symptoms	64641	Jami et al 2022	10.1016/j.jaac.2021.11.035
Neuroticism	329821	Luciano et al 2017	10.1038/s41588-017-0013-8
Major depressive disorder	3887532	Adams et al 2025	10.1016/j.cell.2024.12.002
Loneliness	452302	Day et al 2018	10.1038/s41467-018-04930-1
Long sleep duration	445966	Austin-Zimmerman et al 2023	10.1038/s41467-023-41249-y
Short sleep duration	445966	Austin-Zimmerman et al 2024	10.1038/s41467-023-41249-y
Smoking initiation	1232091	Liu et al 2019	10.1038/s41588-018-0307-5
Anorexia Nervosa	72517	Watson et al 2019	0.1038/s41588-019-0439-2
Cigarettes per day	337334	Liu et al 2019	10.1038/s41588-018-0307-5
Educational attainment	1131881	Lee et al 2018	10.1038/s41588-018-0147-3
Anxiety	83566	Purves et al 2019	10.1038/s41380-019-0559-1
Insomnia	2365010	Watanabe et al 2022	10.1038/s41588-022-01124-w
Obsessive compulsive symptoms	33943	Strom et al 2024	10.1038/s41380-024-02489-6
Body mass index	1122049	Huang et al 2022	10.1038/s41467-022-35553-2
Drinks per week	941280	Liu et al 2019	10.1038/s41588-018-0307-5
Intelligence	269867	Savage et al 2018	10.1038/s41588-018-0152-6
Height	4080687	Yengo et al 2022	10.1038/s41586-022-05275-y
Age of smoking initiation	341427	Liu et al 2019	10.1038/s41588-018-0307-5
Age at first birth	251151	Barban et al 2016	10.1038/ng.3698
Age at menarche	556124	Kentitsou et al 2024	10.1038/s41588-024-01798-4

### Sheet: S18 Mendelian Randomization
Table S18 Bi-directional Mendelian randomization between exposures and adoelscent onset depression (AOD) and vice versa
Exposure > AOD
Trait	Method	Estimate	SE	P	CI_lower	CI_upper	P-FDR	nSNPs	Putatively Causal	Notes	Instrument Source
BMI	IVW	0.179207	0.0328108	4.71e-08	0.114898	0.243516	2.83e-07	424	yes		https://gwas.mrcieu.ac.uk/datasets/ukb-b-19953/
BMI	WMedian	0.117894	0.0383059	0.00209	0.0428144	0.192973
BMI	WMode	0.112156	0.0687665	0.104	-0.0226266	0.246938
BMI	MR Egger	0.14334	0.0880677	0.104	-0.0292731	0.315952
BMI	Egger Intercept	0.00070251	0.00160049	0.661	-0.0024345	0.00383947
Sleep Duration	IVW	-0.260309	0.119633	0.0296	-0.494791	-0.0258279	0.0394	67	yes		https://gwas.mrcieu.ac.uk/datasets/ukb-b-4424/
Sleep Duration	WMedian	-0.187271	0.149332	0.21	-0.479962	0.10542
Sleep Duration	WMode	-0.197676	0.237504	0.408	-0.663185	0.267833
Sleep Duration	MR Egger	-0.300735	0.451966	0.508	-1.18659	0.585118
Sleep Duration	Egger Intercept	0.0004927	0.00530889	0.926	-0.0099127	0.0108981
Menarche Age	IVW	-0.115093	0.0470127	0.0144	-0.207238	-0.0229482	0.0226	185	yes		https://gwas.mrcieu.ac.uk/datasets/ukb-b-3768/
Menarche Age	WMedian	-0.038536	0.0613255	0.53	-0.158734	0.0816619
Menarche Age	WMode	-0.0376237	0.0931424	0.687	-0.220183	0.144935
Menarche Age	MR Egger	0.0405508	0.132206	0.759	-0.218573	0.299674
Menarche Age	Egger Intercept	-0.0032312	0.00256584	0.21	-0.0082603	0.00179781
Facial-Hair Age	IVW	-0.0519211	0.102183	0.611	-0.252201	0.148359	0.611	114	no		https://gwas.mrcieu.ac.uk/datasets/ukb-b-5945/
Facial-Hair Age	WMedian	-0.0444835	0.114484	0.698	-0.268871	0.179904
Facial-Hair Age	WMode	-0.0879517	0.175372	0.617	-0.43168	0.255776
Facial-Hair Age	MR Egger	0.227599	0.273416	0.407	-0.308297	0.763494
Facial-Hair Age	Egger Intercept	-0.0035698	0.00323931	0.273	-0.0099189	0.00277926
Education Years	IVW	-0.604944	0.158446	0.000135	-0.915499	-0.294389	0.000359	38	yes		https://gwas.mrcieu.ac.uk/datasets/ukb-b-6134/
Education Years	WMedian	-0.347105	0.156734	0.0268	-0.654304	-0.039906
Education Years	WMode	-0.247505	0.368328	0.506	-0.969428	0.474417
Education Years	MR Egger	-0.3528	0.770022	0.65	-1.86204	1.15644
Education Years	Egger Intercept	-0.0036774	0.0109842	0.74	-0.0252065	0.0178516
Worse Health	IVW	0.999775	0.117763	2.07e-17	0.768959	1.23059	4.97e-16	104	yes		https://gwas.mrcieu.ac.uk/datasets/ukb-b-6306/
Worse Health	WMedian	0.951667	0.121787	5.53e-15	0.712965	1.19037
Worse Health	WMode	0.83533	0.284282	0.00407	0.278137	1.39252
Worse Health	MR Egger	0.341547	0.621415	0.584	-0.876426	1.55952
Worse Health	Egger Intercept	0.00706886	0.00655278	0.283	-0.0057746	0.0199123
Current Smoking	IVW	1.43915	0.324721	9.34e-06	0.802692	2.0756	2.8e-05	34	yes		https://gwas.mrcieu.ac.uk/datasets/ukb-b-223/
Current Smoking	WMedian	1.18658	0.271471	1.24e-05	0.6545	1.71867
Current Smoking	WMode	1.25563	0.389439	0.00285	0.492329	2.01893
Current Smoking	MR Egger	0.71838	1.29559	0.583	-1.82097	3.25773
Current Smoking	Egger Intercept	0.00604466	0.0105113	0.569	-0.0145574	0.0266468
Alcohol Intake	IVW	0.0762521	0.0582862	0.191	-0.0379888	0.190493	0.218	93	no		https://gwas.mrcieu.ac.uk/datasets/ukb-b-5779/
Alcohol Intake	WMedian	-0.0089211	0.0636585	0.889	-0.133692	0.11585
Alcohol Intake	WMode	-0.0397292	0.0769871	0.607	-0.190624	0.111165
Alcohol Intake	MR Egger	-0.102002	0.143493	0.479	-0.383248	0.179245
Alcohol Intake	Egger Intercept	0.00479727	0.00353201	0.178	-0.0021255	0.01172
Loneliness	IVW	2.83581	0.54736	2.21e-07	1.76298	3.90863	1.06e-06	16	yes		https://gwas.mrcieu.ac.uk/datasets/ukb-b-8476/
Loneliness	WMedian	2.61047	0.589955	9.65e-06	1.45416	3.76678
Loneliness	WMode	2.74426	0.937473	0.0104	0.906809	4.58171
Loneliness	MR Egger	1.04333	2.54969	0.689	-3.95407	6.04072
Loneliness	Egger Intercept	0.00976426	0.0135544	0.483	-0.0168023	0.0363308
Confiding in Others	IVW	-0.284001	0.0932954	0.00233	-0.46686	-0.101142	0.00431	13	yes	Possible evidence for pleiotropy	https://gwas.mrcieu.ac.uk/datasets/ukb-b-4982/
Confiding in Others	WMedian	-0.157722	0.119271	0.186	-0.391493	0.0760494
Confiding in Others	WMode	-0.0294933	0.25874	0.911	-0.536624	0.477637
Confiding in Others	MR Egger	-1.08485	0.404082	0.0212	-1.87685	-0.292854
Confiding in Others	Egger Intercept	0.0234227	0.0115652	0.0678	0.00075483	0.0460906
Household Income	IVW	-0.248345	0.105418	0.0185	-0.454964	-0.0417267	0.0261	42	yes	Possible evidence for pleiotropy	https://gwas.mrcieu.ac.uk/datasets/ukb-b-7408/
Household Income	WMedian	-0.28646	0.113752	0.0118	-0.509414	-0.0635064
Household Income	WMode	-0.427633	0.309622	0.175	-1.03449	0.179226
Household Income	MR Egger	0.698869	0.498743	0.169	-0.278667	1.6764
Household Income	Egger Intercept	-0.0185959	0.00958433	0.0594	-0.0373812	0.00018937
Lower Physical Activity	IVW	4.28645	1.76305	0.015	0.830881	7.74203	0.0226	5	yes	Possible evidence for pleiotropy	https://gwas.mrcieu.ac.uk/datasets/ukb-b-15869/
Lower Physical Activity	WMedian	2.94117	1.47365	0.046	0.0528092	5.82953
Lower Physical Activity	WMode	2.61825	1.77989	0.215	-0.870337	6.10683
Lower Physical Activity	MR Egger	40.4464	11.8355	0.0419	17.2489	63.6439
Lower Physical Activity	Egger Intercept	-0.110651	0.036075	0.0547	-0.181358	-0.0399439
AOD > Outcome
Trait	Method	Estimate	SE	P	CI_lower	CI_upper	P-FDR	nSNPs	Putatively Causal	Notes
BMI	IVW	0.0747286	0.0289856	0.00993	0.0179169	0.13154	0.017	15	Yes
BMI	WMedian	0.0530073	0.0207966	0.0108	0.0122458	0.0937687
BMI	WMode	0.0240677	0.029549	0.429	-0.0338482	0.0819837
BMI	MR Egger	0.0896523	0.14269	0.541	-0.190021	0.369325
BMI	Egger Intercept	-0.0007442	0.00695558	0.916	-0.0143771	0.0128888
Sleep Duration	IVW	-0.0366699	0.0224159	0.102	-0.0806051	0.00726525	0.122	15	no
Sleep Duration	WMedian	-0.0710531	0.0161738	1.12e-05	-0.102754	-0.0393525
Sleep Duration	WMode	-0.0887643	0.0319111	0.0147	-0.15131	-0.0262185
Sleep Duration	MR Egger	0.0538375	0.107529	0.625	-0.156919	0.264594
Sleep Duration	Egger Intercept	-0.0045122	0.00524079	0.405	-0.0147842	0.00575973
Menarche Age	IVW	-0.013031	0.0233576	0.577	-0.0588118	0.0327498	0.602	15	no
Menarche Age	WMedian	-0.0044426	0.0209616	0.832	-0.0455273	0.036642
Menarche Age	WMode	0.0272163	0.0407694	0.515	-0.0526916	0.107124
Menarche Age	MR Egger	0.0606747	0.113362	0.602	-0.161516	0.282865
Menarche Age	Egger Intercept	-0.0036739	0.00552425	0.518	-0.0145014	0.00715364
Facial-Hair Age	IVW	-0.0068579	0.0100131	0.493	-0.0264835	0.0127677	0.538	15	no	Possible evidence for pleiotropy
Facial-Hair Age	WMedian	-0.0094867	0.0114485	0.407	-0.0319258	0.0129525
Facial-Hair Age	WMode	-0.0308176	0.0192947	0.133	-0.0686352	0.00699999
Facial-Hair Age	MR Egger	0.0989226	0.0390976	0.0251	0.0222913	0.175554
Facial-Hair Age	Egger Intercept	-0.0052757	0.00190612	0.016	-0.0090117	-0.0015397
Education Years	IVW	-0.0428234	0.0249931	0.0866	-0.09181	0.0061631	0.109	15	no
Education Years	WMedian	-0.0444847	0.0206873	0.0315	-0.0850317	-0.0039377
Education Years	WMode	-0.0714154	0.0348742	0.0598	-0.139769	-0.003062
Education Years	MR Egger	0.0615867	0.119596	0.615	-0.172821	0.295995
Education Years	Egger Intercept	-0.0052054	0.00582893	0.388	-0.0166301	0.00621926
Worse Health	IVW	0.110191	0.0166093	3.26e-11	0.0776367	0.142745	2.61e-10	15	yes	Possible evidence for pleiotropy
Worse Health	WMedian	0.113693	0.0159606	1.05e-12	0.0824097	0.144975
Worse Health	WMode	0.141564	0.0314773	0.000502	0.0798688	0.20326
Worse Health	MR Egger	-0.0221212	0.0727773	0.766	-0.164765	0.120522
Worse Health	Egger Intercept	0.00659672	0.00354719	0.0857	-0.0003558	0.0135492
Current Smoking	IVW	0.0697308	0.0139253	5.51e-07	0.0424372	0.0970243	2.21e-06	15	yes
Current Smoking	WMedian	0.0553764	0.0106455	1.97e-07	0.0345111	0.0762416
Current Smoking	WMode	0.0558809	0.0148253	0.00207	0.0268232	0.0849385
Current Smoking	MR Egger	0.0348189	0.0679587	0.617	-0.0983802	0.168018
Current Smoking	Egger Intercept	0.00174052	0.00331221	0.608	-0.0047514	0.00823245
Alcohol Intake	IVW	0.137968	0.0366316	0.000166	0.0661699	0.209766	0.000398	15	yes
Alcohol Intake	WMedian	0.124383	0.0289458	1.73e-05	0.0676491	0.181117
Alcohol Intake	WMode	0.12987	0.0446615	0.0115	0.0423333	0.217406
Alcohol Intake	MR Egger	0.124841	0.180577	0.502	-0.22909	0.478773
Alcohol Intake	Egger Intercept	0.00065444	0.00880135	0.942	-0.0165962	0.0179051
Loneliness	IVW	0.0433538	0.00617099	2.13e-12	0.0312587	0.055449	2.56e-11	15	yes
Loneliness	WMedian	0.038221	0.00756464	4.36e-07	0.0233944	0.0530477
Loneliness	WMode	0.0275211	0.0120506	0.0385	0.00390195	0.0511403
Loneliness	MR Egger	0.0213736	0.0297896	0.486	-0.037014	0.0797612
Loneliness	Egger Intercept	0.0010958	0.00145188	0.464	-0.0017499	0.00394148
Confiding in Others	IVW	-0.165919	0.036991	7.28e-06	-0.238422	-0.093417	2.5e-05	15	yes
Confiding in Others	WMedian	-0.135053	0.0361198	0.000185	-0.205848	-0.0642587
Confiding in Others	WMode	-0.128967	0.0632263	0.0607	-0.25289	-0.005043
Confiding in Others	MR Egger	0.0250157	0.174291	0.888	-0.316594	0.366625
Confiding in Others	Egger Intercept	-0.0095183	0.00849423	0.283	-0.026167	0.00713036
Household Income	IVW	-0.124854	0.0343475	0.000278	-0.192175	-0.057533	0.000606	15	yes
Household Income	WMedian	-0.123805	0.027999	9.79e-06	-0.178683	-0.0689265
Household Income	WMode	-0.1281	0.0447633	0.0126	-0.215836	-0.0403643
Household Income	MR Egger	0.0009879	0.165575	0.995	-0.323539	0.325515
Household Income	Egger Intercept	-0.0062738	0.0080698	0.451	-0.0220906	0.00954302
Lower Physical Activity	IVW	0.0149361	0.00451165	0.000931	0.00609331	0.023779	0.00186	15	yes	Possible evidence for pleiotropy
Lower Physical Activity	WMedian	0.0132169	0.00455065	0.00368	0.00429758	0.0221361
Lower Physical Activity	WMode	0.0160187	0.00835085	0.0757	-0.000349	0.0323863
Lower Physical Activity	MR Egger	-0.0211601	0.019757	0.304	-0.0598839	0.0175637
Lower Physical Activity	Egger Intercept	0.00179953	0.00096291	0.0843	-8.778e-05	0.00368685

### Sheet: S19 PGS trait prediction
Table S19 PGS case-status prediction from cross-ancestry and European only summary statistics in the ABCD Study and Add Health cohorts
Sumstats	Type	Subgroup	Study	Effect size	Effect size SE	OR	CI_lower	CI_upper	Weight_fixed	pval_fixed	R2 liability
Cross-ancestry	Study-level	AFR	ABCD	0.214078	0.0572688	1.23872	1.1072	1.38587	304.904	0.0001854	0.0027459
Cross-ancestry	Study-level	AFR	Add Health	0.240002	0.103291	1.27125	1.03827	1.55652	93.7292	0.0201493	0.00346358
Cross-ancestry	Study-level	AMR	ABCD	0.588076	0.0667282	1.80052	1.57978	2.0521	224.585	1.21845e-18	0.0109481
Cross-ancestry	Study-level	AMR	Add Health	0.302538	0.191754	1.35329	0.929323	1.97067	27.1964	0.114624	0.00381499
Cross-ancestry	Study-level	EUR	ABCD	0.742326	0.0443863	2.10082	1.92577	2.29177	507.576	8.73544e-63	0.0186631
Cross-ancestry	Study-level	EUR	Add Health	0.449529	0.0766965	1.56757	1.34879	1.82185	170	4.59688e-09	0.0082779
Cross-ancestry	Meta-analysis	AFR	NA	0.220173	0.0500856	1.24629	1.12976	1.37485	NA	1.10295e-05
Cross-ancestry	Meta-analysis	AMR	NA	0.557233	0.0630214	1.74584	1.54297	1.97537	NA	9.40507e-19
Cross-ancestry	Meta-analysis	EUR	NA	0.668865	0.0384168	1.95202	1.81044	2.10468	NA	6.83863e-68
Cross-ancestry	Meta-analysis	Overall	NA	0.220173	0.0500856	1.24629	1.12976	1.37485	NA	5.43617e-78
Cross-ancestry	Meta-analysis	Overall	NA	0.557233	0.0630214	1.74584	1.54297	1.97537	NA	5.43617e-78
Cross-ancestry	Meta-analysis	Overall	NA	0.668865	0.0384168	1.95202	1.81044	2.10468	NA	5.43617e-78
European	Study-level	AFR	ABCD	0.207873	0.0564897	1.23106	1.10203	1.37519	313.373	0.000233383	0.00264937
European	Study-level	AFR	Add Health	0.225534	0.101479	1.25299	1.02699	1.52872	97.1065	0.0262518	0.00317049
European	Study-level	AMR	ABCD	0.628404	0.0678086	1.87462	1.64132	2.14108	217.486	1.90868e-20	0.0121032
European	Study-level	AMR	Add Health	0.329812	0.190409	1.39071	0.957538	2.01983	27.5819	0.0832516	0.00451671
European	Study-level	EUR	ABCD	0.767493	0.0446602	2.15436	1.9738	2.35144	501.37	3.43028e-66	0.0197275
European	Study-level	EUR	Add Health	0.446674	0.0763942	1.5631	1.34574	1.81558	171.348	5.0065e-09	0.00823972
European	Meta-analysis	AFR	NA	0.212051	0.0493576	1.23621	1.12222	1.36178	NA	1.73741e-05
European	Meta-analysis	AMR	NA	0.594798	0.0638788	1.81267	1.59935	2.05443	NA	1.26217e-20
European	Meta-analysis	EUR	NA	0.685777	0.0385552	1.98531	1.84082	2.14115	NA	8.93422e-71
European	Meta-analysis	Overall	NA	0.212051	0.0493576	1.23621	1.12222	1.36178	NA	7.07603e-81
European	Meta-analysis	Overall	NA	0.594798	0.0638788	1.81267	1.59935	2.05443	NA	7.07603e-81
European	Meta-analysis	Overall	NA	0.685777	0.0385552	1.98531	1.84082	2.14115	NA	7.07603e-81

### Sheet: S20 PGS brain associations
Table S20 Linear regression results between PGS for adolescent-onset depression and structural imaging phenotypes in the ABCD study
modality	feature	coefficient	CI_lower	CI_upper	p_value	p_fdr	sumstats
cortical_thickness	smri_thick_cdk_mean	-0.00195884	-0.0243789	0.0204612	0.864016	NA	European
cortical_surface_area	smri_area_cdk_total	-0.0246472	-0.044006	-0.00528854	0.0125886	NA	European
cortical_volume	smri_vol_scs_intracranialv	-0.0205828	-0.0392508	-0.00191484	0.0306997	NA	European
tract_FA	FA_all_dti_atlas_tract_fibers	-0.0151916	-0.02937	-0.00101319	0.0357303	NA	European
tract_MD	MD_all_dti_atlas_tract_fibers	0.00816735	-0.00818434	0.024519	0.327551	NA	European
cortical_thickness	smri_thick_cdk_mean	-0.00286013	-0.0253376	0.0196173	0.803031	NA	Transancestry
cortical_surface_area	smri_area_cdk_total	-0.0230325	-0.0424419	-0.00362316	0.0200341	NA	Transancestry
cortical_volume	smri_vol_scs_intracranialv	-0.0204268	-0.0391427	-0.00171083	0.0324298	NA	Transancestry
tract_FA	FA_all_dti_atlas_tract_fibers	-0.01533	-0.0295447	-0.00111536	0.0345401	NA	Transancestry
tract_MD	MD_all_dti_atlas_tract_fibers	0.00949781	-0.00689542	0.025891	0.256103	NA	Transancestry
cortical_thickness	img_smri_thick_cdk_bankssts	0.0162767	-0.00667282	0.0392263	0.164503	0.765943	European
cortical_thickness	img_smri_thick_cdk_cdacate	-0.0133004	-0.0364994	0.00989859	0.261147	0.765943	European
cortical_thickness	img_smri_thick_cdk_cdmdfr	-0.00162636	-0.024647	0.0213943	0.889871	0.954765	European
cortical_thickness	img_smri_thick_cdk_cuneus	0.0114452	-0.0107724	0.0336629	0.312659	0.765943	European
cortical_thickness	img_smri_thick_cdk_ehinal	0.00401231	-0.0189936	0.0270182	0.732483	0.896221	European
cortical_thickness	img_smri_thick_cdk_frpole	-0.00984901	-0.0329417	0.0132436	0.403198	0.765943	European
cortical_thickness	img_smri_thick_cdk_fusiform	0.00351798	-0.0193334	0.0263694	0.762852	0.896221	European
cortical_thickness	img_smri_thick_cdk_ifpl	0.00747153	-0.0147413	0.0296844	0.509732	0.767304	European
cortical_thickness	img_smri_thick_cdk_iftm	-0.0187965	-0.0416351	0.00404204	0.106726	0.765943	European
cortical_thickness	img_smri_thick_cdk_ihcate	0.0116529	-0.0115815	0.0348873	0.325611	0.765943	European
cortical_thickness	img_smri_thick_cdk_insula	0.00528514	-0.0173243	0.0278946	0.646839	0.845867	European
cortical_thickness	img_smri_thick_cdk_lingual	0.0113716	-0.0104845	0.0332277	0.307844	0.765943	European
cortical_thickness	img_smri_thick_cdk_lobfr	-0.0119075	-0.034784	0.0109691	0.307643	0.765943	European
cortical_thickness	img_smri_thick_cdk_locc	0.00022086	-0.0197477	0.0201894	0.982705	0.982705	European
cortical_thickness	img_smri_thick_cdk_mdtm	-0.00131747	-0.0235238	0.0208888	0.907429	0.954765	European
cortical_thickness	img_smri_thick_cdk_mobfr	0.00974793	-0.0128825	0.0323784	0.398534	0.765943	European
cortical_thickness	img_smri_thick_cdk_paracn	-0.0274725	-0.0503173	-0.00462775	0.0184232	0.313194	European
cortical_thickness	img_smri_thick_cdk_parahpal	-0.0162658	-0.0389053	0.00637367	0.159079	0.765943	European
cortical_thickness	img_smri_thick_cdk_parsobis	-0.00759982	-0.0307007	0.015501	0.519059	0.767304	European
cortical_thickness	img_smri_thick_cdk_parsopc	0.00107756	-0.0218742	0.0240293	0.926683	0.954765	European
cortical_thickness	img_smri_thick_cdk_parstgris	-0.0106938	-0.0339464	0.0125589	0.367388	0.765943	European
cortical_thickness	img_smri_thick_cdk_pc	-0.0020568	-0.0247883	0.0206747	0.85924	0.954765	European
cortical_thickness	img_smri_thick_cdk_pericc	-0.00786368	-0.030035	0.0143076	0.486957	0.767304	European
cortical_thickness	img_smri_thick_cdk_postcn	0.0112471	-0.0108427	0.0333368	0.318317	0.765943	European
cortical_thickness	img_smri_thick_cdk_precn	-0.035554	-0.0585777	-0.0125303	0.00247285	0.0840769	European
cortical_thickness	img_smri_thick_cdk_ptcate	0.0150809	-0.0081297	0.0382916	0.202851	0.765943	European
cortical_thickness	img_smri_thick_cdk_rracate	-0.00831866	-0.0310001	0.0143628	0.472241	0.767304	European
cortical_thickness	img_smri_thick_cdk_rrmdfr	-0.00555273	-0.0284098	0.0173043	0.633975	0.845867	European
cortical_thickness	img_smri_thick_cdk_sm	0.00735694	-0.014613	0.0293269	0.511618	0.767304	European
cortical_thickness	img_smri_thick_cdk_sufr	-0.0101567	-0.0331247	0.0128113	0.386098	0.765943	European
cortical_thickness	img_smri_thick_cdk_supl	0.00957406	-0.0129841	0.0321322	0.405499	0.765943	European
cortical_thickness	img_smri_thick_cdk_sutm	-0.00348682	-0.0262915	0.0193179	0.764424	0.896221	European
cortical_thickness	img_smri_thick_cdk_tmpole	-0.00596825	-0.0290721	0.0171356	0.612643	0.845867	European
cortical_thickness	img_smri_thick_cdk_trvtm	-0.0115156	-0.034416	0.0113849	0.324343	0.765943	European
cortical_volume	img_smri_vol_cdk_bankssts	-0.0016068	-0.0239666	0.020753	0.887992	0.970513	European
cortical_volume	img_smri_vol_cdk_cdacate	-0.023651	-0.0464983	-0.000803742	0.0424671	0.149474	European
cortical_volume	img_smri_vol_cdk_cdmdfr	-0.0219104	-0.0441286	0.000307712	0.0532585	0.150899	European
cortical_volume	img_smri_vol_cdk_cuneus	-0.0131034	-0.0351243	0.00891745	0.243506	0.394248	European
cortical_volume	img_smri_vol_cdk_ehinal	-0.0223677	-0.0445398	-0.000195655	0.0480123	0.149474	European
cortical_volume	img_smri_vol_cdk_frpole	-0.0222139	-0.0440917	-0.000336201	0.0465818	0.149474	European
cortical_volume	img_smri_vol_cdk_fusiform	-0.0243283	-0.045337	-0.00331966	0.0232279	0.149474	European
cortical_volume	img_smri_vol_cdk_ifpl	-0.0191105	-0.0408667	0.00264568	0.0851382	0.19298	European
cortical_volume	img_smri_vol_cdk_iftm	-0.0208024	-0.0414548	-0.000149972	0.0483594	0.149474	European
cortical_volume	img_smri_vol_cdk_ihcate	0.00175084	-0.02007	0.0235717	0.875039	0.970513	European
cortical_volume	img_smri_vol_cdk_insula	-0.00867991	-0.0298133	0.0124535	0.420822	0.572318	European
cortical_volume	img_smri_vol_cdk_lingual	-0.0201618	-0.0424103	0.00208671	0.0757103	0.186212	European
cortical_volume	img_smri_vol_cdk_lobfr	-0.00306942	-0.0241076	0.0179687	0.774913	0.940966	European
cortical_volume	img_smri_vol_cdk_locc	-0.0212644	-0.0415084	-0.00102039	0.0395177	0.149474	European
cortical_volume	img_smri_vol_cdk_mdtm	-0.0187497	-0.039508	0.00200866	0.0766756	0.186212	European
cortical_volume	img_smri_vol_cdk_mobfr	-0.00432174	-0.0255378	0.0168943	0.689711	0.90193	European
cortical_volume	img_smri_vol_cdk_paracn	-0.0364946	-0.0588551	-0.0141341	0.00137974	0.015637	European
cortical_volume	img_smri_vol_cdk_parahpal	-0.0142024	-0.0370765	0.00867173	0.223631	0.380173	European
cortical_volume	img_smri_vol_cdk_parsobis	0.00242657	-0.0195036	0.0243568	0.82831	0.970513	European
cortical_volume	img_smri_vol_cdk_parsopc	0.0033053	-0.0191576	0.0257682	0.773042	0.940966	European
cortical_volume	img_smri_vol_cdk_parstgris	0.00083837	-0.0217341	0.0234108	0.941969	0.970513	European
cortical_volume	img_smri_vol_cdk_pc	-0.000387416	-0.0210425	0.0202677	0.970675	0.970675	European
cortical_volume	img_smri_vol_cdk_pericc	-0.0195388	-0.0425556	0.00347805	0.0961532	0.204326	European
cortical_volume	img_smri_vol_cdk_postcn	-0.0147067	-0.0362422	0.00682869	0.180741	0.341399	European
cortical_volume	img_smri_vol_cdk_precn	-0.0346149	-0.0557413	-0.0134885	0.00132121	0.015637	European
cortical_volume	img_smri_vol_cdk_ptcate	-0.0170639	-0.0392912	0.00516345	0.132411	0.264823	European
cortical_volume	img_smri_vol_cdk_rracate	-0.0365523	-0.0589316	-0.014173	0.00136842	0.015637	European
cortical_volume	img_smri_vol_cdk_rrmdfr	-0.0136511	-0.035062	0.00775974	0.211434	0.378355	European
cortical_volume	img_smri_vol_cdk_sm	-0.00903743	-0.0307687	0.0126939	0.415019	0.572318	European
cortical_volume	img_smri_vol_cdk_sufr	-0.0112184	-0.0324788	0.0100419	0.301037	0.465239	European
cortical_volume	img_smri_vol_cdk_supl	-0.024548	-0.0457688	-0.00332727	0.0233736	0.149474	European
cortical_volume	img_smri_vol_cdk_sutm	-0.0237601	-0.0456639	-0.0018562	0.0334985	0.149474	European
cortical_volume	img_smri_vol_cdk_tmpole	-0.0114114	-0.034039	0.0112162	0.32294	0.477389	European
cortical_volume	img_smri_vol_cdk_trvtm	0.00115396	-0.0214258	0.0237338	0.920213	0.970513	European
cortical_surface_area	img_smri_area_cdk_bankssts	-0.00531167	-0.0275266	0.0169033	0.639332	0.780932	European
cortical_surface_area	img_smri_area_cdk_cdacate	-0.0241375	-0.0469089	-0.00136614	0.0377509	0.112413	European
cortical_surface_area	img_smri_area_cdk_cdmdfr	-0.0205468	-0.0424795	0.00138585	0.0663398	0.140972	European
cortical_surface_area	img_smri_area_cdk_cuneus	-0.0259867	-0.0482378	-0.00373554	0.0220791	0.107241	European
cortical_surface_area	img_smri_area_cdk_ehinal	-0.0244551	-0.0468836	-0.00202651	0.0325936	0.112413	European
cortical_surface_area	img_smri_area_cdk_frpole	-0.0251111	-0.0463499	-0.00387228	0.020487	0.107241	European
cortical_surface_area	img_smri_area_cdk_fusiform	-0.0322177	-0.0529428	-0.0114926	0.00231284	0.04858	European
cortical_surface_area	img_smri_area_cdk_ifpl	-0.0189994	-0.0404939	0.00249516	0.0831945	0.166389	European
cortical_surface_area	img_smri_area_cdk_iftm	-0.0168063	-0.0371994	0.00358677	0.106258	0.190146	European
cortical_surface_area	img_smri_area_cdk_ihcate	-0.00155755	-0.0234667	0.0203516	0.889184	0.916129	European
cortical_surface_area	img_smri_area_cdk_insula	-0.0157943	-0.0372433	0.00565468	0.14895	0.253215	European
cortical_surface_area	img_smri_area_cdk_lingual	-0.0303832	-0.0531182	-0.00764815	0.00881096	0.0748931	European
cortical_surface_area	img_smri_area_cdk_lobfr	-0.00746213	-0.0287231	0.0137988	0.491513	0.668458	European
cortical_surface_area	img_smri_area_cdk_locc	-0.0216713	-0.0423767	-0.000965847	0.0402289	0.112413	European
cortical_surface_area	img_smri_area_cdk_mdtm	-0.0174645	-0.038147	0.00321798	0.0979217	0.184963	European
cortical_surface_area	img_smri_area_cdk_mobfr	-0.0141488	-0.0353176	0.00702006	0.190197	0.293941	European
cortical_surface_area	img_smri_area_cdk_paracn	-0.0264526	-0.0488127	-0.00409263	0.0204111	0.107241	European
cortical_surface_area	img_smri_area_cdk_parahpal	-0.00294801	-0.0255798	0.0196837	0.798488	0.848393	European
cortical_surface_area	img_smri_area_cdk_parsobis	0.00287369	-0.0182764	0.0240237	0.790006	0.848393	European
cortical_surface_area	img_smri_area_cdk_parsopc	0.00389161	-0.0180857	0.0258689	0.728547	0.825687	European
cortical_surface_area	img_smri_area_cdk_parstgris	0.00517362	-0.016979	0.0273263	0.647141	0.780932	European
cortical_surface_area	img_smri_area_cdk_pc	-0.00460323	-0.025511	0.0163046	0.666089	0.780932	European
cortical_surface_area	img_smri_area_cdk_pericc	-0.0234985	-0.0467505	-0.000246445	0.0476207	0.11565	European
cortical_surface_area	img_smri_area_cdk_postcn	-0.0215209	-0.042362	-0.000679773	0.0429813	0.112413	European
cortical_surface_area	img_smri_area_cdk_precn	-0.0194171	-0.0399946	0.00116051	0.0643959	0.140972	European
cortical_surface_area	img_smri_area_cdk_ptcate	-0.0237605	-0.0459229	-0.00159808	0.0356153	0.112413	European
cortical_surface_area	img_smri_area_cdk_rracate	-0.0336651	-0.0557871	-0.011543	0.00285764	0.04858	European
cortical_surface_area	img_smri_area_cdk_rrmdfr	-0.013194	-0.0344681	0.00808016	0.224157	0.331363	European
cortical_surface_area	img_smri_area_cdk_sm	-0.0108382	-0.0322189	0.0105426	0.320451	0.453973	European
cortical_surface_area	img_smri_area_cdk_sufr	-0.00625531	-0.027376	0.0148654	0.561589	0.734386	European
cortical_surface_area	img_smri_area_cdk_supl	-0.0289012	-0.0501022	-0.0077001	0.00754431	0.0748931	European
cortical_surface_area	img_smri_area_cdk_sutm	-0.0222309	-0.0435724	-0.000889401	0.0411868	0.112413	European
cortical_surface_area	img_smri_area_cdk_tmpole	-0.0152005	-0.0371064	0.00670536	0.173823	0.281428	European
cortical_surface_area	img_smri_area_cdk_trvtm	0.00115564	-0.0215084	0.0238197	0.920393	0.920393	European
subcortical_volume	img_smri_vol_scs_amygdala	-0.0220045	-0.0428124	-0.00119669	0.0382017	0.168088	European
subcortical_volume	img_smri_vol_scs_caudate	-0.00473512	-0.0273233	0.017853	0.681172	0.796714	European
subcortical_volume	img_smri_vol_scs_cbwmatter	-0.0202718	-0.0403284	-0.000215281	0.0475911	0.174501	European
subcortical_volume	img_smri_vol_scs_crbcortex	-0.0165976	-0.0365476	0.0033524	0.102972	0.298388	European
subcortical_volume	img_smri_vol_scs_crbwmatter	-0.00944808	-0.0312417	0.0123455	0.395495	0.696827	European
subcortical_volume	img_smri_vol_scs_hpus	-0.0337731	-0.0550163	-0.0125299	0.00183313	0.0250734	European
subcortical_volume	img_smri_vol_scs_inflatvent	-0.0089218	-0.031738	0.0138944	0.443436	0.696827	European
subcortical_volume	img_smri_vol_scs_ltventricle	-0.00478057	-0.028119	0.0185578	0.688071	0.796714	European
subcortical_volume	img_smri_vol_scs_pallidum	-0.00225885	-0.0240841	0.0195664	0.839251	0.839251	European
subcortical_volume	img_smri_vol_scs_putamen	-0.0141074	-0.0359507	0.00773578	0.205569	0.452253	European
subcortical_volume	img_smri_vol_scs_tp	-0.0162246	-0.0374542	0.00500492	0.13416	0.327946	European
subcortical_volume	img_smri_vol_scs_vedc	-0.0327202	-0.0537383	-0.011702	0.0022794	0.0250734	European
tract_FA	img_FA_dti_atlas_tract_anterior_thalamic_radiations	-0.00486604	-0.0209892	0.0112571	0.554168	0.643919	European
tract_FA	img_FA_dti_atlas_tract_cingulate_cingulum	-0.010018	-0.0286208	0.00858488	0.291208	0.558148	European
tract_FA	img_FA_dti_atlas_tract_fornix	-0.0109351	-0.0263077	0.00443757	0.163261	0.417222	European
tract_FA	img_FA_dti_atlas_tract_inferior_frontal_superior_frontal_cortex	-0.0160658	-0.033766	0.00163445	0.0752431	0.247227	European
tract_FA	img_FA_dti_atlas_tract_inferior_longitudinal_fasiculus	-0.007052	-0.0244765	0.0103725	0.427643	0.643919	European
tract_FA	img_FA_dti_atlas_tract_striatal_inferior_frontal_cortex	0.00282465	-0.0143207	0.01997	0.746772	0.780716	European
tract_FA	img_FA_dti_atlas_tract_superior_corticostriate	-0.0293231	-0.0477463	-0.0109	0.00181113	0.020828	European
tract_FA	img_FA_dti_atlas_tract_uncinate	-0.00128208	-0.0175858	0.0150216	0.87751	0.87751	European
tract_MD	img_MD_dti_atlas_tract_anterior_thalamic_radiations	0.00544962	-0.0100679	0.0209672	0.49125	0.873947	European
tract_MD	img_MD_dti_atlas_tract_cingulate_cingulum	0.0152098	-0.00133794	0.0317576	0.0716249	0.644624	European
tract_MD	img_MD_dti_atlas_tract_corticospinal_pyramidal	0.00803656	-0.00562711	0.0217002	0.248996	0.840261	European
tract_MD	img_MD_dti_atlas_tract_fornix	0.012692	-0.00080669	0.0261907	0.0653531	0.644624	European
tract_MD	img_MD_dti_atlas_tract_inferior_frontal_superior_frontal_cortex	0.00341408	-0.0181644	0.0249925	0.756485	0.908315	European
tract_MD	img_MD_dti_atlas_tract_inferior_fronto_occipital_fasiculus	-0.00199267	-0.0186974	0.014712	0.81514	0.908315	European
tract_MD	img_MD_dti_atlas_tract_inferior_longitudinal_fasiculus	-5.24221e-05	-0.0199964	0.0198915	0.99589	0.99589	European
tract_MD	img_MD_dti_atlas_tract_parahippocampal_cingulum	0.00147395	-0.0124916	0.0154395	0.836121	0.908315	European
tract_MD	img_MD_dti_atlas_tract_striatal_inferior_frontal_cortex	-0.00616535	-0.0248658	0.0125351	0.518162	0.873947	European
tract_MD	img_MD_dti_atlas_tract_superior_corticostriate	0.0100555	-0.00975966	0.0298707	0.319925	0.840261	European
tract_MD	img_MD_dti_atlas_tract_superior_longitudinal_fasiculus	0.00296609	-0.0183146	0.0242468	0.784716	0.908315	European
tract_MD	img_MD_dti_atlas_tract_temporal_superior_longitudinal_fasiculus	0.00191637	-0.0190543	0.022887	0.857853	0.908315	European
tract_MD	img_MD_dti_atlas_tract_uncinate	0.0119532	-0.00567384	0.0295801	0.18382	0.840261	European
subcortical_volume	smri_vol_scs_3rdventricle	0.00777377	-0.0155942	0.0311418	0.514343	0.754369	European
subcortical_volume	smri_vol_scs_4thventricle	-0.00408321	-0.027308	0.0191415	0.730372	0.803409	European
subcortical_volume	smri_vol_scs_bstem	-0.0247421	-0.0457765	-0.00370773	0.0211479	0.116314	European
subcortical_volume	smri_vol_scs_aal	-0.0178316	-0.0396085	0.00394526	0.108505	0.298388	European
subcortical_volume	smri_vol_scs_aar	-0.0306717	-0.0531841	-0.0081592	0.00758468	0.055621	European
subcortical_volume	smri_vol_scs_ccps	0.00519513	-0.0180078	0.028398	0.660741	0.796714	European
subcortical_volume	smri_vol_scs_ccmidps	-0.00914124	-0.0321619	0.0138794	0.436355	0.696827	European
subcortical_volume	smri_vol_scs_ccct	-0.0117675	-0.034989	0.0114539	0.320558	0.641117	European
subcortical_volume	smri_vol_scs_ccmidat	-0.00649712	-0.0295813	0.0165871	0.581151	0.796714	European
subcortical_volume	smri_vol_scs_ccat	0.00309661	-0.0199773	0.0261705	0.792498	0.830236	European
tract_FA	FA_dti_atlas_tract_foreceps_major	-0.00499575	-0.0216535	0.011662	0.556617	0.643919	European
tract_FA	FA_dti_atlas_tract_foreceps_minor	-0.00539619	-0.0207415	0.0099491	0.490634	0.643919	European
tract_FA	FA_dti_atlas_tract_corpus_callosum	-0.0109504	-0.0261385	0.00423767	0.157598	0.417222	European
tract_MD	MD_dti_atlas_tract_foreceps_major	0.00721172	-0.00720338	0.0216268	0.326768	0.840261	European
tract_MD	MD_dti_atlas_tract_foreceps_minor	-0.00431049	-0.0213989	0.0127779	0.620985	0.908315	European
tract_MD	MD_dti_atlas_tract_corpus_callosum	0.00598773	-0.00950795	0.0214834	0.448787	0.873947	European
tract_FA	FA_dti_atlas_tract_corticospinal_pyramidallh	-0.0171452	-0.034702	0.000411632	0.0556173	0.247227	European
tract_FA	FA_dti_atlas_tract_corticospinal_pyramidalrh	-0.0304719	-0.0476894	-0.0132544	0.000524689	0.0120678	European
tract_FA	FA_dti_atlas_tract_inferior_fronto_occipital_fasiculuslh	-0.00516205	-0.0214386	0.0111144	0.534159	0.643919	European
tract_FA	FA_dti_atlas_tract_inferior_fronto_occipital_fasiculusrh	-0.00970425	-0.025551	0.00614252	0.230007	0.480924	European
tract_FA	FA_dti_atlas_tract_parahippocampal_cingulumlh	-0.00435681	-0.0201182	0.0114046	0.587926	0.643919	European
tract_FA	FA_dti_atlas_tract_parahippocampal_cingulumrh	-0.0175401	-0.0332019	-0.00187827	0.0281676	0.215951	European
tract_FA	FA_dti_atlas_tract_parietal_superior_longitudinal_fasiculuslh	-0.0066102	-0.0241094	0.010889	0.459029	0.643919	European
tract_FA	FA_dti_atlas_tract_parietal_superior_longitudinal_fasiculusrh	-0.0167766	-0.0340052	0.000452004	0.0563194	0.247227	European
tract_FA	FA_dti_atlas_tract_superior_longitudinal_fasiculuslh	-0.00587445	-0.0234893	0.0117403	0.513296	0.643919	European
tract_FA	FA_dti_atlas_tract_superior_longitudinal_fasiculusrh	-0.016094	-0.0334331	0.00124511	0.068873	0.247227	European
tract_FA	FA_dti_atlas_tract_temporal_superior_longitudinal_fasiculuslh	-0.0052835	-0.023113	0.012546	0.561325	0.643919	European
tract_FA	FA_dti_atlas_tract_temporal_superior_longitudinal_fasiculusrh	-0.0111326	-0.0286947	0.0064295	0.214046	0.480924	European
tract_MD	MD_dti_atlas_tract_parietal_superior_longitudinal_fasiculuslh	0.00697181	-0.0150067	0.0289503	0.534079	0.873947	European
tract_MD	MD_dti_atlas_tract_parietal_superior_longitudinal_fasiculusrh	0.011253	-0.0103323	0.0328382	0.306839	0.840261	European
cortical_thickness	img_smri_thick_cdk_bankssts	0.0133096	-0.00968069	0.0362999	0.256515	0.796006	Transancestry
cortical_thickness	img_smri_thick_cdk_cdacate	-0.0165189	-0.0397589	0.0067211	0.163579	0.796006	Transancestry
cortical_thickness	img_smri_thick_cdk_cdmdfr	-0.00252336	-0.0255912	0.0205444	0.830236	0.916751	Transancestry
cortical_thickness	img_smri_thick_cdk_cuneus	0.00900759	-0.0132573	0.0312725	0.427817	0.796006	Transancestry
cortical_thickness	img_smri_thick_cdk_ehinal	0.00510386	-0.0179466	0.0281543	0.664304	0.868706	Transancestry
cortical_thickness	img_smri_thick_cdk_frpole	-0.00988718	-0.0330217	0.0132473	0.402229	0.796006	Transancestry
cortical_thickness	img_smri_thick_cdk_fusiform	0.00244675	-0.0204523	0.0253458	0.83412	0.916751	Transancestry
cortical_thickness	img_smri_thick_cdk_ifpl	0.00781198	-0.0144486	0.0300726	0.491569	0.796006	Transancestry
cortical_thickness	img_smri_thick_cdk_iftm	-0.0208472	-0.0437328	0.00203838	0.0741975	0.796006	Transancestry
cortical_thickness	img_smri_thick_cdk_ihcate	0.0117337	-0.0115461	0.0350135	0.323212	0.796006	Transancestry
cortical_thickness	img_smri_thick_cdk_insula	0.0037126	-0.0189414	0.0263666	0.748056	0.916751	Transancestry
cortical_thickness	img_smri_thick_cdk_lingual	0.0105864	-0.0113176	0.0324903	0.343502	0.796006	Transancestry
cortical_thickness	img_smri_thick_cdk_lobfr	-0.0129224	-0.0358449	0.0100001	0.269195	0.796006	Transancestry
cortical_thickness	img_smri_thick_cdk_locc	-0.00129632	-0.0213094	0.0187167	0.898977	0.926218	Transancestry
cortical_thickness	img_smri_thick_cdk_mdtm	-0.00190472	-0.0241582	0.0203487	0.866774	0.920947	Transancestry
cortical_thickness	img_smri_thick_cdk_mobfr	0.0104981	-0.0121753	0.0331715	0.364149	0.796006	Transancestry
cortical_thickness	img_smri_thick_cdk_paracn	-0.0282663	-0.0511591	-0.00537355	0.0155196	0.263834	Transancestry
cortical_thickness	img_smri_thick_cdk_parahpal	-0.0149261	-0.0376131	0.00776097	0.19723	0.796006	Transancestry
cortical_thickness	img_smri_thick_cdk_parsobis	-0.00530192	-0.0284466	0.0178427	0.653443	0.868706	Transancestry
cortical_thickness	img_smri_thick_cdk_parsopc	-0.000534242	-0.0235302	0.0224618	0.963682	0.963682	Transancestry
cortical_thickness	img_smri_thick_cdk_parstgris	-0.00779359	-0.0310923	0.0155051	0.512067	0.796006	Transancestry
cortical_thickness	img_smri_thick_cdk_pc	-0.00240828	-0.0251899	0.0203733	0.835861	0.916751	Transancestry
cortical_thickness	img_smri_thick_cdk_pericc	-0.00822054	-0.0304393	0.0139982	0.46836	0.796006	Transancestry
cortical_thickness	img_smri_thick_cdk_postcn	0.00978092	-0.0123571	0.031919	0.386522	0.796006	Transancestry
cortical_thickness	img_smri_thick_cdk_precn	-0.0361638	-0.0592367	-0.013091	0.00212625	0.0722925	Transancestry
cortical_thickness	img_smri_thick_cdk_ptcate	0.0124963	-0.0107579	0.0357504	0.292231	0.796006	Transancestry
cortical_thickness	img_smri_thick_cdk_rracate	-0.00832875	-0.0310494	0.0143919	0.472469	0.796006	Transancestry
cortical_thickness	img_smri_thick_cdk_rrmdfr	-0.00363021	-0.0265363	0.0192759	0.75609	0.916751	Transancestry
cortical_thickness	img_smri_thick_cdk_sm	0.00532477	-0.0166908	0.0273403	0.635468	0.868706	Transancestry
cortical_thickness	img_smri_thick_cdk_sufr	-0.010511	-0.0335319	0.01251	0.370848	0.796006	Transancestry
cortical_thickness	img_smri_thick_cdk_supl	0.00765513	-0.0149551	0.0302654	0.506957	0.796006	Transancestry
cortical_thickness	img_smri_thick_cdk_sutm	-0.0066547	-0.029509	0.0161996	0.568203	0.839952	Transancestry
cortical_thickness	img_smri_thick_cdk_tmpole	-0.00768799	-0.0308351	0.0154591	0.515063	0.796006	Transancestry
cortical_thickness	img_smri_thick_cdk_trvtm	-0.014482	-0.037426	0.00846195	0.216046	0.796006	Transancestry
cortical_volume	img_smri_vol_cdk_bankssts	-0.000698212	-0.0230986	0.0217022	0.951287	0.982501	Transancestry
cortical_volume	img_smri_vol_cdk_cdacate	-0.0239732	-0.0468546	-0.00109177	0.0400258	0.17011	Transancestry
cortical_volume	img_smri_vol_cdk_cdmdfr	-0.0212202	-0.0434831	0.00104278	0.0617397	0.198504	Transancestry
cortical_volume	img_smri_vol_cdk_cuneus	-0.0147158	-0.0367841	0.00735253	0.191226	0.361206	Transancestry
cortical_volume	img_smri_vol_cdk_ehinal	-0.0195391	-0.041757	0.00267871	0.0847693	0.205868	Transancestry
cortical_volume	img_smri_vol_cdk_frpole	-0.0219815	-0.0439	-6.30845e-05	0.0493443	0.186412	Transancestry
cortical_volume	img_smri_vol_cdk_fusiform	-0.0230115	-0.0440655	-0.00195752	0.0321778	0.156292	Transancestry
cortical_volume	img_smri_vol_cdk_ifpl	-0.0158795	-0.0376822	0.00592315	0.153436	0.325499	Transancestry
cortical_volume	img_smri_vol_cdk_iftm	-0.019057	-0.0397536	0.00163971	0.0711242	0.198504	Transancestry
cortical_volume	img_smri_vol_cdk_ihcate	0.00339909	-0.0184651	0.0252633	0.760593	0.923577	Transancestry
cortical_volume	img_smri_vol_cdk_insula	-0.00788675	-0.0290697	0.0132962	0.465559	0.63316	Transancestry
cortical_volume	img_smri_vol_cdk_lingual	-0.0207944	-0.0430927	0.00150391	0.0675835	0.198504	Transancestry
cortical_volume	img_smri_vol_cdk_lobfr	0.000451899	-0.0206351	0.0215389	0.966497	0.982501	Transancestry
cortical_volume	img_smri_vol_cdk_locc	-0.0223435	-0.0426314	-0.00205563	0.0308848	0.156292	Transancestry
cortical_volume	img_smri_vol_cdk_mdtm	-0.0178093	-0.0386143	0.00299562	0.0933945	0.211694	Transancestry
cortical_volume	img_smri_vol_cdk_mobfr	-0.00372315	-0.024982	0.0175357	0.731406	0.92103	Transancestry
cortical_volume	img_smri_vol_cdk_paracn	-0.0355803	-0.0579852	-0.0131755	0.0018548	0.0315316	Transancestry	*
cortical_volume	img_smri_vol_cdk_parahpal	-0.0101348	-0.0330558	0.0127862	0.386147	0.596773	Transancestry
cortical_volume	img_smri_vol_cdk_parsobis	0.004993	-0.0169814	0.0269674	0.656074	0.857943	Transancestry
cortical_volume	img_smri_vol_cdk_parsopc	0.00213481	-0.0203713	0.0246409	0.852514	0.982501	Transancestry
cortical_volume	img_smri_vol_cdk_parstgris	-0.00151964	-0.0241358	0.0210965	0.895225	0.982501	Transancestry
cortical_volume	img_smri_vol_cdk_pc	0.000231682	-0.0204707	0.0209341	0.982501	0.982501	Transancestry
cortical_volume	img_smri_vol_cdk_pericc	-0.0208932	-0.0439636	0.00217723	0.0758986	0.198504	Transancestry
cortical_volume	img_smri_vol_cdk_postcn	-0.0138101	-0.035392	0.00777193	0.209785	0.375404	Transancestry
cortical_volume	img_smri_vol_cdk_precn	-0.0314497	-0.0526236	-0.0102758	0.00360106	0.040812	Transancestry	*
cortical_volume	img_smri_vol_cdk_ptcate	-0.0158605	-0.0381302	0.00640927	0.16275	0.325499	Transancestry
cortical_volume	img_smri_vol_cdk_rracate	-0.0369719	-0.0593921	-0.0145518	0.00122892	0.0315316	Transancestry	*
cortical_volume	img_smri_vol_cdk_rrmdfr	-0.0131579	-0.0346149	0.00829909	0.229405	0.389988	Transancestry
cortical_volume	img_smri_vol_cdk_sm	-0.00882971	-0.0306047	0.0129453	0.426753	0.604566	Transancestry
cortical_volume	img_smri_vol_cdk_sufr	-0.00943469	-0.0307437	0.0118744	0.385512	0.596773	Transancestry
cortical_volume	img_smri_vol_cdk_supl	-0.0236337	-0.0449014	-0.00236592	0.0294061	0.156292	Transancestry
cortical_volume	img_smri_vol_cdk_sutm	-0.024381	-0.0463336	-0.00242849	0.0294967	0.156292	Transancestry
cortical_volume	img_smri_vol_cdk_tmpole	-0.00938265	-0.0320545	0.0132892	0.417294	0.604566	Transancestry
cortical_volume	img_smri_vol_cdk_trvtm	0.000835101	-0.0217904	0.0234606	0.94233	0.982501	Transancestry
cortical_surface_area	img_smri_area_cdk_bankssts	-0.00413494	-0.0263913	0.0181215	0.715758	0.866059	Transancestry
cortical_surface_area	img_smri_area_cdk_cdacate	-0.0232123	-0.0460213	-0.000403375	0.0460837	0.148845	Transancestry
cortical_surface_area	img_smri_area_cdk_cdmdfr	-0.0194067	-0.0413844	0.00257103	0.0835087	0.189286	Transancestry
cortical_surface_area	img_smri_area_cdk_cuneus	-0.0266128	-0.0489132	-0.00431247	0.0193363	0.109572	Transancestry
cortical_surface_area	img_smri_area_cdk_ehinal	-0.0216874	-0.0441637	0.000788924	0.0586018	0.148845	Transancestry
cortical_surface_area	img_smri_area_cdk_frpole	-0.025503	-0.0467822	-0.00422373	0.018824	0.109572	Transancestry
cortical_surface_area	img_smri_area_cdk_fusiform	-0.0300044	-0.0507757	-0.00923301	0.00463764	0.0788399	Transancestry	*
cortical_surface_area	img_smri_area_cdk_ifpl	-0.0158525	-0.0373933	0.00568837	0.149192	0.281808	Transancestry
cortical_surface_area	img_smri_area_cdk_iftm	-0.0142072	-0.0346451	0.00623077	0.173058	0.309682	Transancestry
cortical_surface_area	img_smri_area_cdk_ihcate	-0.000728509	-0.0226827	0.0212257	0.948144	0.976876	Transancestry
cortical_surface_area	img_smri_area_cdk_insula	-0.0139072	-0.0354035	0.00758917	0.204795	0.331573	Transancestry
cortical_surface_area	img_smri_area_cdk_lingual	-0.0313009	-0.0540874	-0.0085143	0.00709583	0.0804194	Transancestry
cortical_surface_area	img_smri_area_cdk_lobfr	-0.00416233	-0.025472	0.0171474	0.701845	0.866059	Transancestry
cortical_surface_area	img_smri_area_cdk_locc	-0.0221372	-0.0428881	-0.00138639	0.036536	0.138025	Transancestry
cortical_surface_area	img_smri_area_cdk_mdtm	-0.0165343	-0.0372645	0.00419585	0.117991	0.250732	Transancestry
cortical_surface_area	img_smri_area_cdk_mobfr	-0.0139681	-0.0351816	0.00724537	0.196861	0.331573	Transancestry
cortical_surface_area	img_smri_area_cdk_paracn	-0.0256733	-0.0480783	-0.00326838	0.0247118	0.120029	Transancestry
cortical_surface_area	img_smri_area_cdk_parahpal	-0.000147445	-0.0228256	0.0225307	0.989833	0.989833	Transancestry
cortical_surface_area	img_smri_area_cdk_parsobis	0.00469762	-0.0164971	0.0258923	0.663992	0.866059	Transancestry
cortical_surface_area	img_smri_area_cdk_parsopc	0.00302648	-0.0189934	0.0250464	0.787635	0.892653	Transancestry
cortical_surface_area	img_smri_area_cdk_parstgris	0.00252951	-0.0196671	0.0247261	0.823258	0.902928	Transancestry
cortical_surface_area	img_smri_area_cdk_pc	-0.00356666	-0.0245228	0.0173895	0.738698	0.866059	Transancestry
cortical_surface_area	img_smri_area_cdk_pericc	-0.0249099	-0.0482164	-0.00160334	0.0361891	0.138025	Transancestry
cortical_surface_area	img_smri_area_cdk_postcn	-0.0199427	-0.0408292	0.000943761	0.0612893	0.148845	Transancestry
cortical_surface_area	img_smri_area_cdk_precn	-0.0160144	-0.0366373	0.00460861	0.128016	0.256032	Transancestry
cortical_surface_area	img_smri_area_cdk_ptcate	-0.0215053	-0.0437108	0.00070013	0.0576741	0.148845	Transancestry
cortical_surface_area	img_smri_area_cdk_rracate	-0.0336551	-0.0558207	-0.0114894	0.00292131	0.0788399	Transancestry	*
cortical_surface_area	img_smri_area_cdk_rrmdfr	-0.0132573	-0.0345779	0.00806341	0.222954	0.344565	Transancestry
cortical_surface_area	img_smri_area_cdk_sm	-0.00991146	-0.0313356	0.0115126	0.364544	0.516438	Transancestry
cortical_surface_area	img_smri_area_cdk_sufr	-0.00482057	-0.0259901	0.0163489	0.655374	0.866059	Transancestry
cortical_surface_area	img_smri_area_cdk_supl	-0.026813	-0.0480615	-0.00556441	0.01339	0.109572	Transancestry
cortical_surface_area	img_smri_area_cdk_sutm	-0.0214547	-0.042845	-6.43263e-05	0.049315	0.148845	Transancestry
cortical_surface_area	img_smri_area_cdk_tmpole	-0.0121263	-0.0340771	0.00982459	0.278924	0.412323	Transancestry
cortical_surface_area	img_smri_area_cdk_trvtm	0.00201233	-0.0206983	0.0247229	0.862127	0.91601	Transancestry
subcortical_volume	img_smri_vol_scs_amygdala	-0.020981	-0.0418357	-0.000126323	0.0486283	0.243457	Transancestry
subcortical_volume	img_smri_vol_scs_caudate	-0.00451786	-0.027162	0.0181263	0.695766	0.819467	Transancestry
subcortical_volume	img_smri_vol_scs_cbwmatter	-0.0173956	-0.0375048	0.00271357	0.0899838	0.329941	Transancestry
subcortical_volume	img_smri_vol_scs_crbcortex	-0.0151612	-0.0351616	0.00483925	0.137349	0.431668	Transancestry
subcortical_volume	img_smri_vol_scs_crbwmatter	-0.00971563	-0.0315594	0.0121281	0.383345	0.717038	Transancestry
subcortical_volume	img_smri_vol_scs_hpus	-0.0313945	-0.0526896	-0.0100993	0.00385871	0.0610785	Transancestry	*
subcortical_volume	img_smri_vol_scs_inflatvent	-0.00795893	-0.0308177	0.0148998	0.494975	0.725963	Transancestry
subcortical_volume	img_smri_vol_scs_ltventricle	-0.00495882	-0.0283521	0.0184345	0.677801	0.819467	Transancestry
subcortical_volume	img_smri_vol_scs_pallidum	-0.00308465	-0.0249557	0.0187864	0.782218	0.819467	Transancestry
subcortical_volume	img_smri_vol_scs_putamen	-0.0116172	-0.0335146	0.0102802	0.298426	0.656537	Transancestry
subcortical_volume	img_smri_vol_scs_tp	-0.0133729	-0.0346544	0.0079087	0.218099	0.533132	Transancestry
subcortical_volume	img_smri_vol_scs_vedc	-0.0292074	-0.0502791	-0.0081357	0.00659365	0.0610785	Transancestry	*
tract_FA	img_FA_dti_atlas_tract_anterior_thalamic_radiations	-0.00585549	-0.0220146	0.0103036	0.477567	0.633426	Transancestry
tract_FA	img_FA_dti_atlas_tract_cingulate_cingulum	-0.00851598	-0.0271575	0.0101256	0.370591	0.633426	Transancestry
tract_FA	img_FA_dti_atlas_tract_fornix	-0.0102169	-0.0256243	0.00519054	0.193711	0.405031	Transancestry
tract_FA	img_FA_dti_atlas_tract_inferior_frontal_superior_frontal_cortex	-0.0149299	-0.0326701	0.00281045	0.0990527	0.325459	Transancestry
tract_FA	img_FA_dti_atlas_tract_inferior_longitudinal_fasiculus	-0.00747423	-0.0249376	0.00998914	0.401551	0.633426	Transancestry
tract_FA	img_FA_dti_atlas_tract_striatal_inferior_frontal_cortex	0.0021933	-0.0149906	0.0193772	0.802461	0.838936	Transancestry
tract_FA	img_FA_dti_atlas_tract_superior_corticostriate	-0.0292868	-0.0477501	-0.0108235	0.00187766	0.0215931	Transancestry	*
tract_FA	img_FA_dti_atlas_tract_uncinate	-0.00143642	-0.0177768	0.014904	0.863207	0.863207	Transancestry
tract_MD	img_MD_dti_atlas_tract_anterior_thalamic_radiations	0.00670972	-0.00884379	0.0222632	0.39782	0.72331	Transancestry
tract_MD	img_MD_dti_atlas_tract_cingulate_cingulum	0.0151841	-0.00140053	0.0317687	0.0727415	0.72331	Transancestry
tract_MD	img_MD_dti_atlas_tract_corticospinal_pyramidal	0.00859119	-0.0051056	0.022288	0.218933	0.72331	Transancestry
tract_MD	img_MD_dti_atlas_tract_fornix	0.0125567	-0.000974107	0.0260875	0.0689324	0.72331	Transancestry
tract_MD	img_MD_dti_atlas_tract_inferior_frontal_superior_frontal_cortex	0.00411058	-0.0175207	0.0257419	0.709558	0.839097	Transancestry
tract_MD	img_MD_dti_atlas_tract_inferior_fronto_occipital_fasiculus	0.000614958	-0.01613	0.0173599	0.942618	0.942618	Transancestry
tract_MD	img_MD_dti_atlas_tract_inferior_longitudinal_fasiculus	0.00308389	-0.0169076	0.0230754	0.76239	0.8471	Transancestry
tract_MD	img_MD_dti_atlas_tract_parahippocampal_cingulum	0.00153528	-0.0124623	0.0155328	0.829789	0.873462	Transancestry
tract_MD	img_MD_dti_atlas_tract_striatal_inferior_frontal_cortex	-0.0035149	-0.0222598	0.01523	0.713233	0.839097	Transancestry
tract_MD	img_MD_dti_atlas_tract_superior_corticostriate	0.0116698	-0.00819256	0.0315321	0.249509	0.72331	Transancestry
tract_MD	img_MD_dti_atlas_tract_uncinate	0.0141584	-0.00350962	0.0318264	0.116268	0.72331	Transancestry
subcortical_volume	smri_vol_scs_3rdventricle	0.00849861	-0.0149291	0.0319264	0.477039	0.725963	Transancestry
subcortical_volume	smri_vol_scs_4thventricle	-0.00208965	-0.025374	0.0211947	0.860357	0.860357	Transancestry
subcortical_volume	smri_vol_scs_bstem	-0.0206203	-0.0417109	0.000470332	0.0553312	0.243457	Transancestry
subcortical_volume	smri_vol_scs_aal	-0.0153563	-0.03719	0.00647739	0.168021	0.462057	Transancestry
subcortical_volume	smri_vol_scs_aar	-0.0303867	-0.0529571	-0.0078163	0.00832889	0.0610785	Transancestry
subcortical_volume	smri_vol_scs_ccps	0.00353979	-0.0197227	0.0268023	0.76549	0.819467	Transancestry
subcortical_volume	smri_vol_scs_ccmidps	-0.00941954	-0.0324991	0.0136601	0.423704	0.717038	Transancestry
subcortical_volume	smri_vol_scs_ccct	-0.009626	-0.0329075	0.0136555	0.417677	0.717038	Transancestry
subcortical_volume	smri_vol_scs_ccmidat	-0.00441403	-0.0275576	0.0187296	0.70851	0.819467	Transancestry
subcortical_volume	smri_vol_scs_ccat	0.00397899	-0.0191539	0.0271119	0.735991	0.819467	Transancestry
tract_FA	FA_dti_atlas_tract_foreceps_major	-0.00408293	-0.0207835	0.0126176	0.631776	0.691946	Transancestry
tract_FA	FA_dti_atlas_tract_foreceps_minor	-0.0058401	-0.0212246	0.00954442	0.456815	0.633426	Transancestry
tract_FA	FA_dti_atlas_tract_corpus_callosum	-0.0109315	-0.0261585	0.00429556	0.159385	0.405031	Transancestry
tract_MD	MD_dti_atlas_tract_foreceps_major	0.0076353	-0.00681663	0.0220872	0.300393	0.72331	Transancestry
tract_MD	MD_dti_atlas_tract_foreceps_minor	-0.00346591	-0.0205982	0.0136663	0.691695	0.839097	Transancestry
tract_MD	MD_dti_atlas_tract_corpus_callosum	0.00677371	-0.00876152	0.0223089	0.39273	0.72331	Transancestry
tract_FA	FA_dti_atlas_tract_corticospinal_pyramidallh	-0.0162726	-0.0338749	0.00132962	0.0699942	0.268311	Transancestry
tract_FA	FA_dti_atlas_tract_corticospinal_pyramidalrh	-0.0298381	-0.0471004	-0.0125758	0.000706731	0.0162548	Transancestry	*
tract_FA	FA_dti_atlas_tract_inferior_fronto_occipital_fasiculuslh	-0.00545318	-0.0217713	0.010865	0.512434	0.633426	Transancestry
tract_FA	FA_dti_atlas_tract_inferior_fronto_occipital_fasiculusrh	-0.0108316	-0.0267186	0.00505538	0.181426	0.405031	Transancestry
tract_FA	FA_dti_atlas_tract_parahippocampal_cingulumlh	-0.0041267	-0.0199285	0.0116751	0.608711	0.691946	Transancestry
tract_FA	FA_dti_atlas_tract_parahippocampal_cingulumrh	-0.0177255	-0.0334274	-0.0020237	0.0269327	0.206484	Transancestry
tract_FA	FA_dti_atlas_tract_parietal_superior_longitudinal_fasiculuslh	-0.00730211	-0.024846	0.0102417	0.414578	0.633426	Transancestry
tract_FA	FA_dti_atlas_tract_parietal_superior_longitudinal_fasiculusrh	-0.0180099	-0.035282	-0.000737756	0.0409873	0.233725	Transancestry
tract_FA	FA_dti_atlas_tract_superior_longitudinal_fasiculuslh	-0.00656733	-0.0242271	0.0110925	0.466031	0.633426	Transancestry
tract_FA	FA_dti_atlas_tract_superior_longitudinal_fasiculusrh	-0.0173219	-0.0347048	6.10366e-05	0.0508097	0.233725	Transancestry
tract_FA	FA_dti_atlas_tract_temporal_superior_longitudinal_fasiculuslh	-0.00582087	-0.0236959	0.0120542	0.523265	0.633426	Transancestry
tract_FA	FA_dti_atlas_tract_temporal_superior_longitudinal_fasiculusrh	-0.0125244	-0.0301311	0.00508222	0.163226	0.405031	Transancestry
tract_MD	MD_dti_atlas_tract_parietal_superior_longitudinal_fasiculuslh	0.00704853	-0.0149863	0.0290834	0.530641	0.758058	Transancestry
tract_MD	MD_dti_atlas_tract_parietal_superior_longitudinal_fasiculusrh	0.0127438	-0.00889634	0.034384	0.248371	0.72331	Transancestry
tract_MD	MD_dti_atlas_tract_superior_longitudinal_fasiculuslh	0.00726816	-0.0139397	0.028476	0.501725	0.758058	Transancestry
tract_MD	MD_dti_atlas_tract_superior_longitudinal_fasiculusrh	0.0114142	-0.00998846	0.0328169	0.295856	0.72331	Transancestry
tract_MD	MD_dti_atlas_tract_temporal_superior_longitudinal_fasiculuslh	0.00769734	-0.0132093	0.028604	0.470483	0.758058	Transancestry
tract_MD	MD_dti_atlas_tract_temporal_superior_longitudinal_fasiculusrh	0.0094067	-0.0116938	0.0305072	0.382199	0.72331	Transancestry

### Sheet: S21 PGS ALSPAC
Table S21 AOD PGS association with adoelscent psychiatric phenotypes in ALSPAC on liability scale
PGS > Trait	OR/IRR	SE	P	P_FDR	CI_lower	CI_upper	N	Incremental R2 (liability)
Depression diagnosis - CISR (18y)	1.33333	0.0868572	1.00453e-05	2.33e-05	1.17352	1.51492	3287	0.0458995
Depressive symptoms - SMFQ (18y)*	1.10459	0.0075878	2.2e-16	3.08e-15	1.08982	1.11956	3204	0.0088	r2
Number of depression episodes (between 10-19y)* - max 6 SMFQ occasions	1.14815	0.0209231	3.44e-14	1.61e-13	1.10786	1.1899	6200	0.0047	pseudo r2
Anxiety diagnosis - CISR (18y)	1.35386	0.10039	4.39453e-05	7.68e-05	1.17073	1.56564	3287	0.0626076
Ever self-harmed (18y)	1.36753	0.0653708	5.83389e-11	2.04e-10	1.24522	1.50185	3287	0.0328243
Psychotic like experiences - PLIKS (18y)	1.32855	0.0862142	1.19906e-05	2.4e-05	1.16988	1.50874	3399	0.0420129
Daily smoker (18y)	1.21526	0.0676714	0.000463406	0.000589	1.08961	1.3554	3035	0.0111829
Hazardous drinking - AUDIT (18y)*	1.05213	0.027677	0.053	0.0571	0.999255	1.10779	3004	0.0007	pseudo r2
*poisson model (incidence risk ratio, regular pseudo r2)
PGS > Trajectories (10-28y)	RRR	SE	P	P_FDR	CI_lower	CI_upper	N	Incremental R2
Low vs adol-limited trajectory	1.10846	0.0567666	0.044	0.0513	1.0026	1.22549	4048	0.0094	pseudo r2
Low vs adol-onset trajetcory	1.35144	0.0520217	5.11e-15	3.58e-14	1.25323	1.45734
Low vs adol-persistent trajectory	1.47659	0.0894284	1.23e-10	3.44e-10	1.31132	1.66269
Adol-limited vs adol-onset trajectory	1.21921	0.0680284	0.0004	0.00056	1.0929	1.3601
Adol-limited vs adol-persistent trajectory	1.33211	0.0964313	7e-05	0.000109	1.15591	1.53518
Adol-onset vs adol-persistent trajectory	1.09261	0.0694431	0.163	0.163	0.964638	1.23755
Binary linear spline models	entropy	SSBIC	VLM		LMR	Notes
2 classes	0.716	32869	<0.0001		<0.0001
3 classes	0.59	32567.3	<0.0001		<0.0001
4 classes	0.569	32423.9	0.0039		0.0044	model chosen
5 classes	0.597	32369.1	0.003		0.0034	smallest class = 2% (n=139)
6 classes	0.578	32342.1	0.0022		0.0025	smallest class = 3% (n=166)
